# Prevalence and patterns of ocular injury among patients admitted with head injury at a tertiary referral hospital in Uganda

**DOI:** 10.64898/2026.08.06.26359857

**Authors:** Alfred Olupot, Faith Oguttu, Joshua Shiuma, Oscar Jude Lyazzi, Bernard Odong, Mlaluko Rajabu Jumanne, Kamya Frank, David Mukunya, Ssali Grace Nsibirwa, Immaculate Atukunda

**Affiliations:** Department of Ophthalmology, Makerere University College of Health Sciences, Kampala, Uganda; Department of Community and Public Health, Busitema University, Mbale, Uganda

**Keywords:** traumatic brain injury, head trauma, ocular trauma

## Abstract

**Background:** Ocular injuries concomitantly occur among patients with head trauma because of the close anatomical relationship between the cranium and the orbit. Unfortunately, they are often overlooked during acute trauma care and may result in preventable visual loss. There is a dearth of data describing the burden and spectrum of ocular injury among head injury patients in sub-Saharan Africa. We conducted a hospital-based cross-sectional study to determine the prevalence and describe the patterns of ocular injury among adults admitted with head injury at the Accidents and Emergency Unit of Mulago National Referral Hospital, Uganda, from 15^th^ May 2025 to 30^th^ July 2025.

**Methods:** Consecutive patients aged 18 years and above with a confirmed head injury diagnosis underwent a structured ophthalmic evaluation comprising visual acuity testing, tonometry, slit-lamp and dilated fundus examination, pupillary and ocular motility assessment, confrontation visual fields, and review of craniofacial computed tomography. Ocular injuries were classified by anatomical site and injury type, and the prevalence was reported with a 95% confidence interval.

**Results:** Of 383 patients evaluated (mean age 32.7 ± 12.3 years; 89.3% male), road traffic accidents were the leading mechanism of injury (68.9%) and most patients had mild head injury (72.3%). Overall, 268 patients (70.0%; 95% CI 65.1-74.5) sustained at least one ocular injury. Adnexal injuries were most frequent (64.0%), dominated by periorbital oedema (45.2%), subconjunctival haemorrhage (42.3%) and eyelid ecchymosis (33.2%); orbital fractures occurred in 27.4%. Closed and open globe injuries were present in 13.8% and 0.8% of patients, respectively, and abnormal confrontation visual fields in 28.2%.

**Conclusion:** Ocular injury is highly prevalent among patients admitted with head injury in this setting, with adnexal and orbital structures most commonly affected. Routine ophthalmic assessment should be integrated into the initial evaluation of all head injury patients to reduce missed injuries and prevent avoidable visual morbidity.

## Supplementary material for "Prevalence and patterns of ocular injury among patients admitted with head injury at a tertiary referral hospital in Uganda": Data set

### Sheet: Sheet1
Serial number	Age	sex	Occupation_newcat	education_level	residence2	Head_protection_cat2	Alcohol_cat2	Mechanism_of_injury3	GCS_cat	Facial_fractures	Cranial_fractures	Intracranial_combined	Limb_fra	Cervical_spine	Chest_trauma	adenexal_cat	anterior_seg_cat	posterior_seg_cat	Open_globe_injury	Closed_globe_injury	confrontation	Optic_nerve	Facial_cat	Facial	Oculomotor_cat	Oculomotor	Trigeminal	Abducens_cat	Abducens	Trochlerar_cat	Trochlear	Vitreous_haemorrhage	Vitreous	vitreus_	Retina_tear	Retina_detachment	Retina_haemorrhage	Retina_commotio	retina	Cornea_abrasion	Cornea_laceration	Cornea_edema	Cornea_foreign_body	cornea_	iris_pupil	Hyphema_cat	Traumatic_cataract	luxation_cat	Sclera_cat
1	18-25 Years	2. Male	Boda boda rider	84. Primary	4. Semi-urban	Yes	No	Road Traffic Accident	Mild	Yes	No	No	0	No	No	1	0	0	No	No	0	Normal	3	No	3	No	No	3	No	3	No	Normal	No	0	No	No	No	No	0	No	No	No	No	0	0	No	No	No	No
2	>60 years	1. Female	Farmer	83. None	4. Semi-urban	No	No	Assault	Mild	No	No	Yes	0	No	No	0	0	0	No	No	0	Normal	3	No	3	No	No	3	No	3	No	Normal	No	0	No	No	No	No	0	No	No	No	No	0	0	No	No	No	No
3	41-45 years	2. Male	Business person/self employed	83. None	4. Semi-urban	No	Yes	Assault	Moderate	No	No	Yes	0	No	No	0	0	0	No	No	0	Normal	3	No	3	No	No	3	No	3	No	Normal	No	0	No	No	No	No	0	No	No	No	No	0	0	No	No	No	No
4	31-35years	2. Male	Boda boda rider	84. Primary	4. Semi-urban	No	No	Road Traffic Accident	Mild	No	No	Yes	0	No	Yes	0	0	0	No	No	0	Normal	3	No	3	No	No	3	No	3	No	Normal	No	0	No	No	No	No	0	No	No	No	No	0	0	No	No	No	No
5	41-45 years	2. Male	Farmer	83. None	4. Semi-urban	No	No	Road Traffic Accident	Mild	No	Yes	Yes	0	No	No	1	0	0	No	No	0	Normal	3	No	3	No	No	3	No	3	No	Normal	No	0	No	No	No	No	0	No	No	No	No	0	0	No	No	No	No
6	>60 years	2. Male	Farmer	83. None	3. Rural	No	No	Road Traffic Accident	Mild	Yes	No	Yes	0	No	No	1	0	1	No	No	0	Normal	3	No	3	No	No	3	No	3	No	Normal	No	0	No	No	No	No	0	No	No	No	No	0	0	No	No	No	No
7	18-25 Years	2. Male	Casual laborer	84. Primary	3. Rural	No	No	Assault	Mild	No	Yes	Yes	0	No	No	1	0	0	No	No	1	Normal	3	No	3	No	No	3	No	3	No	Normal	No	0	No	No	No	No	0	No	No	No	No	0	0	No	No	No	No
8	36-40 years	2. Male	Business person/self employed	84. Primary	4. Semi-urban	No	No	Road Traffic Accident	Mild	No	Yes	No	1	No	No	1	0	0	No	No	0	Normal	3	No	3	No	No	3	No	3	No	Normal	No	0	No	No	No	No	0	No	No	No	No	0	0	No	No	No	No
9	31-35years	2. Male	Farmer	84. Primary	4. Semi-urban	No	No	Assault	Mild	No	Yes	Yes	0	No	No	0	0	1	No	No	0	Papilledema	3	No	3	No	No	3	No	3	No	Normal	No	0	No	No	No	No	0	No	No	No	No	0	0	No	No	No	No
10	18-25 Years	1. Female	Casual laborer	84. Primary	4. Semi-urban	No	No	Road Traffic Accident	Mild	No	No	No	0	No	No	1	0	0	No	No	1	Normal	3	No	3	No	No	3	No	3	No	Normal	No	0	No	No	No	No	0	No	No	No	No	0	0	No	No	No	No
11	26-30 Years	2. Male	Boda boda rider	85. Secondary	4. Semi-urban	No	Yes	Road Traffic Accident	Moderate	No	Yes	Yes	0	No	No	1	1	1	No	Yes	0	Normal	3	No	3	No	No	3	No	3	No	Normal	No	0	No	No	No	No	0	No	No	No	No	0	1	No	No	No	No
12	>60 years	2. Male	Farmer	83. None	4. Semi-urban	No	No	Road Traffic Accident	Mild	No	No	No	0	No	No	1	0	0	No	No	0	Normal	3	No	3	No	No	3	No	3	No	Normal	No	0	No	No	No	No	0	No	No	No	No	0	0	No	No	No	No
13	31-35years	2. Male	Farmer	83. None	4. Semi-urban	No	Yes	Road Traffic Accident	Severe	No	Yes	Yes	0	No	No	1	0	0	No	No	0	Normal	3	No	3	No	No	3	No	3	No	Normal	No	0	No	No	No	No	0	No	No	No	No	0	0	No	No	No	No
14	18-25 Years	2. Male	Others	85. Secondary	4. Semi-urban	No	No	Assault	Mild	No	No	Yes	0	No	No	0	0	0	No	No	0	Normal	3	No	3	No	No	3	No	3	No	Normal	No	0	No	No	No	No	0	No	No	No	No	0	0	No	No	No	No
15	>60 years	2. Male	Farmer	83. None	3. Rural	No	No	Road Traffic Accident	Mild	Yes	Yes	No	0	No	No	1	0	0	No	No	1	Normal	3	No	3	No	No	3	No	3	No	Normal	No	0	No	No	No	No	0	No	No	No	No	0	0	No	No	No	No
16	41-45 years	2. Male	Boda boda rider	84. Primary	4. Semi-urban	No	Yes	Road Traffic Accident	Severe	Yes	No	Yes	0	No	No	1	1	1	No	Yes	0	Normal	3	No	3	No	No	3	No	3	No	Normal	No	0	No	No	No	No	0	No	No	No	No	0	1	No	No	No	No
17	56-60 years	2. Male	Farmer	84. Primary	3. Rural	No	No	Road Traffic Accident	Mild	No	No	No	1	No	No	0	0	0	No	No	0	Normal	3	No	3	No	No	3	No	3	No	Normal	No	0	No	No	No	No	0	No	No	No	No	0	0	No	No	No	No
18	36-40 years	2. Male	Boda boda rider	83. None	4. Semi-urban	No	No	Assault	Mild	No	Yes	Yes	0	No	No	1	0	0	No	No	1	Normal	3	No	3	No	No	3	No	3	No	Normal	No	0	No	No	No	No	0	No	No	No	No	0	0	No	No	No	No
19	26-30 Years	2. Male	Boda boda rider	85. Secondary	4. Semi-urban	No	No	Assault	Mild	No	No	No	0	No	No	0	0	0	No	No	0	Normal	3	No	3	No	No	3	No	3	No	Normal	No	0	No	No	No	No	0	No	No	No	No	0	0	No	No	No	No
20	>60 years	2. Male	Farmer	84. Primary	4. Semi-urban	No	No	Assault	Mild	No	No	Yes	0	No	No	0	0	0	No	No	0	Normal	3	No	3	No	No	3	No	3	No	Normal	No	0	No	No	No	No	0	No	No	No	No	0	0	No	No	No	No
21	31-35years	2. Male	Boda boda rider	84. Primary	4. Semi-urban	No	Yes	Road Traffic Accident	Moderate	No	No	Yes	0	No	No	0	1	1	No	Yes	0	Papilledema	3	No	3	No	No	3	No	3	No	Normal	No	0	No	No	No	No	0	No	No	No	No	0	1	No	No	No	No
22	26-30 Years	2. Male	Casual laborer	84. Primary	4. Semi-urban	No	No	Assault	Moderate	No	Yes	Yes	0	No	No	1	0	1	No	No	0	Papilledema	3	No	3	No	No	3	No	3	No	Normal	No	0	No	No	No	No	0	No	No	No	No	0	0	No	No	No	No
23	56-60 years	1. Female	Farmer	83. None	3. Rural	No	No	Assault	Mild	No	No	Yes	0	No	No	0	0	0	No	No	0	Normal	3	No	3	No	No	3	No	3	No	Normal	No	0	No	No	No	No	0	No	No	No	No	0	0	No	No	No	No
24	26-30 Years	2. Male	Business person/self employed	85. Secondary	4. Semi-urban	Yes	No	Road Traffic Accident	Mild	Yes	No	No	0	No	No	1	1	1	No	Yes	1	Normal	3	No	3	No	No	3	No	3	No	Normal	No	0	No	No	No	No	0	No	No	No	No	0	1	No	No	No	No
25	26-30 Years	2. Male	Casual laborer	84. Primary	4. Semi-urban	No	No	Road Traffic Accident	Mild	No	No	No	0	No	No	0	0	0	No	No	0	Normal	3	No	3	No	No	3	No	3	No	Normal	No	0	No	No	No	No	0	No	No	No	No	0	0	No	No	No	No
26	31-35years	2. Male	Farmer	84. Primary	4. Semi-urban	No	No	Road Traffic Accident	Mild	No	No	No	0	No	No	0	0	0	No	No	0	Normal	3	No	3	No	No	3	No	3	No	Normal	No	0	No	No	No	No	0	No	No	No	No	0	0	No	No	No	No
27	26-30 Years	2. Male	Casual laborer	84. Primary	4. Semi-urban	No	No	Road Traffic Accident	Mild	No	No	No	0	No	No	1	0	0	No	No	0	Normal	3	No	3	No	No	3	No	3	No	Normal	No	0	No	No	No	No	0	No	No	No	No	0	0	No	No	No	No
28	41-45 years	2. Male	Business person/self employed	86. Tertiary	4. Semi-urban	No	Yes	Assault	Moderate	No	No	Yes	0	No	No	1	1	0	No	No	0	Normal	3	No	3	No	No	3	No	3	No	Normal	No	0	No	No	No	No	0	No	No	No	No	0	1	No	No	No	No
29	18-25 Years	2. Male	Business person/self employed	84. Primary	4. Semi-urban	No	No	Road Traffic Accident	Moderate	Yes	No	No	1	No	No	1	1	1	No	Yes	0	Normal	3	No	3	No	No	3	No	3	No	Normal	No	0	No	No	No	No	0	Yes	No	Yes	No	1	1	No	No	No	No
30	36-40 years	2. Male	Boda boda rider	84. Primary	4. Semi-urban	No	No	Assault	Mild	No	Yes	Yes	0	No	No	0	0	0	No	No	0	Normal	3	No	3	No	No	3	No	3	No	Normal	No	0	No	No	No	No	0	No	No	No	No	0	0	No	No	No	No
31	18-25 Years	2. Male	Farmer	84. Primary	4. Semi-urban	No	No	Road Traffic Accident	Moderate	No	No	No	0	No	No	1	0	0	No	No	0	Normal	3	No	3	No	No	3	No	3	No	Normal	No	0	No	No	No	No	0	No	No	No	No	0	0	No	No	No	No
32	26-30 Years	2. Male	Boda boda rider	84. Primary	3. Rural	No	No	Road Traffic Accident	Mild	Yes	Yes	Yes	0	No	No	1	0	0	No	No	1	Normal	3	No	3	No	No	3	No	3	No	Normal	No	0	No	No	No	No	0	No	No	No	No	0	0	No	No	No	No
33	18-25 Years	2. Male	graduate employee	85. Secondary	4. Semi-urban	No	No	Road Traffic Accident	Mild	Yes	No	No	1	No	No	1	0	0	No	No	0	Normal	3	No	3	No	No	3	No	3	No	Normal	No	0	No	No	No	No	0	No	No	No	No	0	0	No	No	No	No
34	18-25 Years	2. Male	Boda boda rider	84. Primary	4. Semi-urban	Yes	No	Road Traffic Accident	Mild	No	No	No	1	No	No	1	0	0	No	No	0	Normal	3	No	3	No	No	3	No	3	No	Normal	No	0	No	No	No	No	0	No	No	No	No	0	0	No	No	No	No
35	26-30 Years	2. Male	Business person/self employed	87. University	4. Semi-urban	Yes	No	Road Traffic Accident	Mild	No	No	Yes	0	No	No	0	0	0	No	No	0	Normal	3	No	3	No	No	3	No	3	No	Normal	No	0	No	No	No	No	0	No	No	No	No	0	0	No	No	No	No
36	18-25 Years	2. Male	Farmer	85. Secondary	4. Semi-urban	No	No	Assault	Mild	No	No	Yes	0	No	No	1	0	0	No	No	0	Normal	3	No	3	No	No	3	No	3	No	Normal	No	0	No	No	No	No	0	No	No	No	No	0	0	No	No	No	No
37	31-35years	1. Female	Business person/self employed	87. University	4. Semi-urban	No	Yes	Road Traffic Accident	Moderate	No	No	Yes	0	No	No	1	1	1	No	Yes	0	Normal	3	No	3	No	No	3	No	3	No	Normal	No	0	No	No	No	No	0	No	No	No	No	0	1	No	No	No	No
38	31-35years	2. Male	Boda boda rider	84. Primary	4. Semi-urban	No	No	Assault	Moderate	No	Yes	Yes	0	No	No	0	1	1	No	Yes	0	Normal	3	No	3	No	No	3	No	3	No	Normal	No	0	No	No	No	No	0	No	No	No	No	0	1	No	No	No	No
39	26-30 Years	2. Male	Boda boda rider	85. Secondary	4. Semi-urban	Yes	No	Road Traffic Accident	Severe	No	No	Yes	1	No	No	1	1	0	No	No	0	Normal	3	No	3	No	No	3	No	3	No	Normal	No	0	No	No	No	No	0	No	No	No	No	0	1	No	No	No	No
40	36-40 years	2. Male	Boda boda rider	85. Secondary	4. Semi-urban	Yes	No	Road Traffic Accident	Mild	No	No	Yes	1	No	No	0	0	0	No	No	0	Normal	3	No	3	No	No	3	No	3	No	Normal	No	0	No	No	No	No	0	No	No	No	No	0	0	No	No	No	No
41	18-25 Years	2. Male	Casual laborer	85. Secondary	4. Semi-urban	No	No	Road Traffic Accident	Mild	Yes	No	No	0	No	No	1	0	1	No	Yes	1	Papilledema	3	No	3	No	No	3	No	3	No	Normal	No	0	Yes	No	No	No	1	No	No	No	No	0	0	No	No	No	No
42	31-35years	2. Male	Business person/self employed	85. Secondary	4. Semi-urban	No	No	Assault	Mild	No	Yes	Yes	0	No	No	0	0	0	No	No	0	Normal	3	No	3	No	No	3	No	3	No	Normal	No	0	No	No	No	No	0	No	No	No	No	0	0	No	No	No	No
43	26-30 Years	2. Male	Business person/self employed	85. Secondary	4. Semi-urban	No	No	Assault	Mild	Yes	No	No	0	No	No	1	0	0	No	No	1	Normal	3	No	3	No	No	3	No	3	No	Normal	No	0	No	No	No	No	0	No	No	No	No	0	0	No	No	No	No
44	41-45 years	2. Male	Boda boda rider	84. Primary	4. Semi-urban	No	Yes	Road Traffic Accident	Mild	Yes	No	No	0	No	No	1	0	0	No	No	1	Normal	3	No	3	No	No	3	No	3	No	Normal	No	0	No	No	No	No	0	No	No	No	No	0	0	No	No	No	No
45	18-25 Years	2. Male	Boda boda rider	84. Primary	3. Rural	No	No	Road Traffic Accident	Mild	Yes	Yes	No	0	No	No	1	0	0	No	No	0	Normal	3	No	3	No	No	3	No	3	No	Normal	No	0	No	No	No	No	0	No	No	No	No	0	0	No	No	No	No
46	18-25 Years	2. Male	graduate employee	84. Primary	4. Semi-urban	Yes	No	Road Traffic Accident	Mild	No	No	No	0	No	No	1	0	0	No	No	0	Normal	3	No	3	No	No	3	No	3	No	Normal	No	0	No	No	No	No	0	No	No	No	No	0	0	No	No	No	No
47	31-35years	2. Male	Business person/self employed	84. Primary	4. Semi-urban	No	No	Road Traffic Accident	Mild	No	No	Yes	0	No	No	1	0	1	No	Yes	1	Normal	3	No	3	No	No	3	No	3	No	Haemorrhage	Yes	0	No	No	No	No	0	No	No	No	No	0	0	No	No	No	No
48	18-25 Years	2. Male	graduate employee	86. Tertiary	4. Semi-urban	Yes	No	Road Traffic Accident	Mild	No	No	No	0	No	No	1	0	0	No	No	0	Normal	3	No	3	No	No	3	No	3	No	Normal	No	0	No	No	No	No	0	No	No	No	No	0	0	No	No	No	No
49	31-35years	2. Male	Business person/self employed	84. Primary	4. Semi-urban	No	Yes	Road Traffic Accident	Mild	No	No	No	0	No	No	1	1	1	No	Yes	1	Normal	3	No	3	No	No	3	No	3	No	Normal	No	0	No	No	No	No	0	Yes	No	Yes	No	1	0	No	No	No	No
50	31-35years	2. Male	Casual laborer	84. Primary	4. Semi-urban	No	No	Road Traffic Accident	Moderate	No	Yes	Yes	0	No	No	0	0	1	No	No	0	Papilledema	3	No	3	No	No	3	No	3	No	Normal	No	0	No	No	No	No	0	No	No	No	No	0	0	No	No	No	No
51	26-30 Years	2. Male	Casual laborer	86. Tertiary	4. Semi-urban	No	No	Assault	Severe	No	Yes	Yes	1	No	No	1	1	1	No	Yes	0	Normal	3	No	3	No	No	3	No	3	No	Normal	No	0	No	No	No	No	0	No	No	No	No	0	1	No	No	No	No
52	26-30 Years	2. Male	graduate employee	86. Tertiary	4. Semi-urban	No	No	Road Traffic Accident	Mild	No	No	No	0	No	No	0	0	0	No	No	0	Normal	3	No	3	No	No	3	No	3	No	Normal	No	0	No	No	No	No	0	No	No	No	No	0	0	No	No	No	No
53	36-40 years	2. Male	Business person/self employed	84. Primary	4. Semi-urban	No	No	Road Traffic Accident	Mild	No	No	Yes	0	No	No	0	0	0	No	No	0	Normal	3	No	3	No	No	3	No	3	No	Normal	No	0	No	No	No	No	0	No	No	No	No	0	0	No	No	No	No
54	18-25 Years	2. Male	Business person/self employed	85. Secondary	4. Semi-urban	No	No	Road Traffic Accident	Moderate	No	No	Yes	0	No	No	1	0	0	No	No	0	Normal	3	No	3	No	No	3	No	3	No	Normal	No	0	No	No	No	No	0	No	No	No	No	0	0	No	No	No	No
55	31-35years	2. Male	Boda boda rider	84. Primary	4. Semi-urban	No	No	Road Traffic Accident	Moderate	Yes	Yes	Yes	0	No	No	1	0	0	No	No	0	Normal	3	No	3	No	No	3	No	3	No	Normal	No	0	No	No	No	No	0	No	No	No	No	0	0	No	No	No	No
56	26-30 Years	1. Female	Business person/self employed	86. Tertiary	4. Semi-urban	No	No	Road Traffic Accident	Mild	No	No	No	0	No	No	0	0	0	No	No	0	Normal	3	No	3	No	No	3	No	3	No	Normal	No	0	No	No	No	No	0	No	No	No	No	0	0	No	No	No	No
57	36-40 years	2. Male	Business person/self employed	85. Secondary	4. Semi-urban	No	No	Road Traffic Accident	Mild	No	No	No	1	No	No	1	0	0	No	No	0	Normal	3	No	3	No	No	3	No	3	No	Normal	No	0	No	No	No	No	0	No	No	No	No	0	0	No	No	No	No
58	26-30 Years	2. Male	Casual laborer	84. Primary	4. Semi-urban	No	No	Assault	Mild	Yes	Yes	Yes	0	No	No	1	0	0	No	No	1	Normal	3	No	3	No	No	3	No	3	No	Normal	No	0	No	No	No	No	0	No	No	No	No	0	0	No	No	No	No
59	26-30 Years	2. Male	Boda boda rider	84. Primary	4. Semi-urban	No	No	Road Traffic Accident	Moderate	Yes	No	Yes	1	No	No	1	1	1	No	Yes	0	Normal	3	No	3	No	No	3	No	3	No	Normal	No	0	No	No	No	No	0	No	No	No	No	0	1	No	No	No	No
60	36-40 years	2. Male	Business person/self employed	84. Primary	3. Rural	No	No	Road Traffic Accident	Mild	No	No	Yes	0	No	No	1	0	0	No	No	0	Normal	3	No	3	No	No	3	No	3	No	Normal	No	0	No	No	No	No	0	No	No	No	No	0	0	No	No	No	No
61	>60 years	2. Male	Farmer	85. Secondary	4. Semi-urban	No	No	Road Traffic Accident	Mild	No	No	Yes	1	No	No	1	0	0	No	No	0	Normal	3	No	3	No	No	3	No	3	No	Normal	No	0	No	No	No	No	0	No	No	No	No	0	0	No	No	No	No
62	18-25 Years	1. Female	Business person/self employed	83. None	4. Semi-urban	No	No	Road Traffic Accident	Mild	No	No	Yes	0	No	No	1	0	0	No	No	0	Normal	3	No	3	No	No	3	No	3	No	Normal	No	0	No	No	No	No	0	No	No	No	No	0	0	No	No	No	No
63	18-25 Years	2. Male	Business person/self employed	84. Primary	4. Semi-urban	No	No	Assault	Mild	Yes	No	No	0	No	No	1	0	0	No	No	1	Normal	3	No	3	No	No	3	No	3	No	Normal	No	0	No	No	No	No	0	No	No	No	No	0	0	No	No	No	No
64	31-35years	2. Male	Casual laborer	84. Primary	4. Semi-urban	No	No	Assault	Moderate	No	No	Yes	0	No	No	1	0	1	No	No	0	Papilledema	3	No	3	No	No	3	No	3	No	Normal	No	0	No	No	No	No	0	No	No	No	No	0	0	No	No	No	No
65	31-35years	2. Male	Business person/self employed	86. Tertiary	4. Semi-urban	No	No	Road Traffic Accident	Mild	No	No	Yes	0	No	No	1	0	0	No	No	0	Normal	3	No	3	No	No	3	No	3	No	Normal	No	0	No	No	No	No	0	No	No	No	No	0	0	No	No	No	No
66	18-25 Years	2. Male	Others	83. None	4. Semi-urban	No	Yes	Road Traffic Accident	Severe	No	No	Yes	0	No	No	1	0	0	No	No	0	Normal	3	No	3	No	No	3	No	3	No	Normal	No	0	No	No	No	No	0	No	No	No	No	0	0	No	No	No	No
67	46-50 years	2. Male	Farmer	84. Primary	3. Rural	No	No	Road Traffic Accident	Mild	No	No	Yes	0	No	No	0	0	0	No	No	0	Normal	3	No	3	No	No	3	No	3	No	Normal	No	0	No	No	No	No	0	No	No	No	No	0	0	No	No	No	No
68	18-25 Years	2. Male	Boda boda rider	84. Primary	4. Semi-urban	No	No	Assault	Mild	No	Yes	Yes	0	No	No	0	0	0	No	No	0	Normal	3	No	3	No	No	3	No	3	No	Normal	No	0	No	No	No	No	0	No	No	No	No	0	0	No	No	No	No
69	18-25 Years	2. Male	Others	85. Secondary	3. Rural	No	No	Road Traffic Accident	Mild	Yes	No	No	0	No	No	1	0	0	No	No	1	Normal	3	No	3	No	No	3	No	3	No	Normal	No	0	No	No	No	No	0	No	No	No	No	0	0	No	No	No	No
70	31-35years	2. Male	Farmer	85. Secondary	3. Rural	No	No	Road Traffic Accident	Severe	No	No	Yes	0	No	No	1	0	0	No	No	0	Normal	3	No	3	No	No	3	No	3	No	Normal	No	0	No	No	No	No	0	No	No	No	No	0	0	No	No	No	No
71	36-40 years	2. Male	Farmer	85. Secondary	4. Semi-urban	No	No	Road Traffic Accident	Mild	No	Yes	Yes	0	No	No	1	0	0	No	No	0	Normal	3	No	3	No	No	3	No	3	No	Normal	No	0	No	No	No	No	0	No	No	No	No	0	0	No	No	No	No
72	31-35years	2. Male	Boda boda rider	84. Primary	4. Semi-urban	No	No	Assault	Mild	Yes	No	No	0	No	No	1	0	0	No	No	1	Normal	3	No	3	No	No	3	No	3	No	Normal	No	0	No	No	No	No	0	No	No	No	No	0	0	No	No	No	No
73	26-30 Years	2. Male	Casual laborer	84. Primary	4. Semi-urban	No	No	Road Traffic Accident	Mild	No	Yes	Yes	1	No	No	0	0	0	No	No	0	Normal	3	No	3	No	No	3	No	3	No	Normal	No	0	No	No	No	No	0	No	No	No	No	0	0	No	No	No	No
74	18-25 Years	1. Female	Business person/self employed	86. Tertiary	4. Semi-urban	No	No	Road Traffic Accident	Mild	No	No	Yes	0	No	No	0	0	0	No	No	0	Normal	3	No	3	No	No	3	No	3	No	Normal	No	0	No	No	No	No	0	No	No	No	No	0	0	No	No	No	No
75	18-25 Years	2. Male	Others	85. Secondary	3. Rural	No	No	Road Traffic Accident	Mild	Yes	No	Yes	0	No	No	0	0	0	No	No	0	Normal	3	No	3	No	No	3	No	3	No	Normal	No	0	No	No	No	No	0	No	No	No	No	0	0	No	No	No	No
76	26-30 Years	2. Male	Business person/self employed	84. Primary	4. Semi-urban	No	No	Road Traffic Accident	Mild	No	Yes	Yes	0	No	No	0	0	0	No	No	0	Normal	3	No	3	No	No	3	No	3	No	Normal	No	0	No	No	No	No	0	No	No	No	No	0	0	No	No	No	No
77	18-25 Years	2. Male	Business person/self employed	85. Secondary	4. Semi-urban	No	No	Assault	Mild	No	No	Yes	0	No	No	0	0	0	No	No	0	Normal	3	No	3	No	No	3	No	3	No	Normal	No	0	No	No	No	No	0	No	No	No	No	0	0	No	No	No	No
78	31-35years	1. Female	Others	87. University	4. Semi-urban	No	No	Road Traffic Accident	Mild	No	No	No	1	No	No	1	0	0	No	No	1	Normal	3	No	3	No	No	3	No	3	No	Normal	No	0	No	No	No	No	0	No	No	No	No	0	0	No	No	No	No
79	26-30 Years	2. Male	Boda boda rider	85. Secondary	4. Semi-urban	No	No	Assault	Moderate	No	No	Yes	1	No	No	1	0	0	No	No	0	Normal	3	No	3	No	No	3	No	3	No	Normal	No	0	No	No	No	No	0	No	No	No	No	0	0	No	No	No	No
80	18-25 Years	2. Male	Casual laborer	86. Tertiary	4. Semi-urban	No	No	Road Traffic Accident	Moderate	Yes	No	Yes	1	No	No	1	0	0	No	No	0	Normal	3	No	3	No	No	3	No	3	No	Normal	No	0	No	No	No	No	0	No	No	No	No	0	0	No	No	No	No
81	36-40 years	2. Male	Business person/self employed	85. Secondary	4. Semi-urban	No	Yes	Assault	Severe	No	No	Yes	0	No	No	0	1	1	No	Yes	0	Normal	3	No	3	No	No	3	No	3	No	Normal	No	0	No	No	Yes	No	1	No	No	No	No	0	1	No	No	No	No
82	18-25 Years	2. Male	Business person/self employed	85. Secondary	4. Semi-urban	No	No	Road Traffic Accident	Mild	Yes	No	No	0	No	No	1	0	0	No	No	1	Normal	3	No	3	No	No	3	No	3	No	Normal	No	0	No	No	No	No	0	No	No	No	No	0	0	No	No	No	No
83	41-45 years	2. Male	Boda boda rider	84. Primary	4. Semi-urban	No	Yes	Road Traffic Accident	Mild	Yes	No	No	0	No	No	1	0	0	No	No	1	Normal	3	No	3	No	No	3	No	3	No	Normal	No	0	No	No	No	No	0	No	No	No	No	0	0	No	No	No	No
84	18-25 Years	2. Male	Boda boda rider	85. Secondary	4. Semi-urban	No	No	Assault	Mild	No	Yes	No	0	No	No	0	0	0	No	No	0	Normal	3	No	3	No	No	3	No	3	No	Normal	No	0	No	No	No	No	0	No	No	No	No	0	0	No	No	No	No
85	41-45 years	2. Male	graduate employee	86. Tertiary	4. Semi-urban	No	No	Road Traffic Accident	Severe	No	No	Yes	0	No	No	1	0	0	No	No	0	Normal	3	No	3	No	No	3	No	3	No	Normal	No	0	No	No	No	No	0	No	No	No	No	0	0	No	No	No	No
86	51-55 years	2. Male	Casual laborer	86. Tertiary	4. Semi-urban	No	Yes	Road Traffic Accident	Mild	No	Yes	Yes	0	No	No	0	0	1	No	Yes	0	Normal	3	Yes	3	No	No	3	No	3	No	Haemorrhage	Yes	0	No	No	No	No	0	No	No	No	No	0	0	No	No	No	No
87	26-30 Years	2. Male	Boda boda rider	85. Secondary	4. Semi-urban	Yes	No	Road Traffic Accident	Mild	No	No	Yes	0	No	No	0	0	0	No	No	0	Normal	3	No	3	No	No	3	No	3	No	Normal	No	0	No	No	No	No	0	No	No	No	No	0	0	No	No	No	No
88	18-25 Years	2. Male	Business person/self employed	85. Secondary	4. Semi-urban	No	No	Road Traffic Accident	Moderate	No	No	Yes	0	No	No	0	0	0	No	No	0	Normal	3	No	3	No	No	3	No	3	No	Normal	No	0	No	No	No	No	0	No	No	No	No	0	0	No	No	No	No
89	18-25 Years	2. Male	Business person/self employed	84. Primary	4. Semi-urban	No	No	Road Traffic Accident	Mild	No	No	No	0	No	No	1	0	0	No	No	1	Normal	3	No	3	No	No	3	No	3	No	Normal	No	0	No	No	No	No	0	No	No	No	No	0	0	No	No	No	No
90	18-25 Years	2. Male	Others	85. Secondary	4. Semi-urban	No	No	Road Traffic Accident	Mild	No	No	No	1	No	No	0	0	0	No	No	0	Normal	3	No	3	No	No	3	No	3	No	Normal	No	0	No	No	No	No	0	No	No	No	No	0	0	No	No	No	No
91	51-55 years	2. Male	Farmer	83. None	4. Semi-urban	No	No	Road Traffic Accident	Mild	No	No	Yes	0	No	No	0	0	0	No	No	0	Normal	3	No	3	No	No	3	No	3	No	Normal	No	0	No	No	No	No	0	No	No	No	No	0	0	No	No	No	No
92	46-50 years	2. Male	Casual laborer	83. None	4. Semi-urban	No	No	Road Traffic Accident	Mild	Yes	Yes	No	0	No	No	1	0	0	No	No	1	Normal	3	No	3	No	No	3	No	3	No	Normal	No	0	No	No	No	No	0	No	No	No	No	0	0	No	No	No	No
93	18-25 Years	2. Male	Casual laborer	84. Primary	4. Semi-urban	No	No	Road Traffic Accident	Mild	Yes	No	No	0	No	No	1	0	0	No	No	1	Normal	3	No	3	No	No	3	No	3	No	Normal	No	0	No	No	No	No	0	No	No	No	No	0	0	No	No	No	No
94	>60 years	1. Female	Farmer	83. None	3. Rural	No	No	Road Traffic Accident	Moderate	No	No	Yes	0	No	No	0	0	0	No	No	0	Normal	3	No	3	No	No	3	No	3	No	Normal	No	0	No	No	No	No	0	No	No	No	No	0	0	No	No	No	No
95	18-25 Years	2. Male	Boda boda rider	84. Primary	4. Semi-urban	No	No	Road Traffic Accident	Moderate	Yes	No	No	0	No	No	1	0	0	No	No	0	Normal	3	No	3	No	No	3	No	3	No	Normal	No	0	No	No	No	No	0	No	No	No	No	0	0	No	No	No	No
96	18-25 Years	2. Male	Business person/self employed	84. Primary	4. Semi-urban	No	No	Road Traffic Accident	Moderate	Yes	No	No	0	No	No	1	0	0	No	No	0	Normal	3	No	3	No	No	3	No	3	No	Normal	No	0	No	No	No	No	0	No	No	No	No	0	0	No	No	No	No
97	36-40 years	2. Male	Farmer	85. Secondary	4. Semi-urban	No	Yes	Road Traffic Accident	Severe	Yes	No	Yes	0	No	No	1	1	1	No	Yes	0	Papilledema	3	No	3	No	No	3	No	3	No	Normal	No	0	No	No	No	No	0	Yes	No	No	No	1	0	No	No	No	No
98	>60 years	1. Female	Farmer	83. None	4. Semi-urban	No	No	Road Traffic Accident	Moderate	Yes	No	Yes	0	No	No	1	1	1	No	Yes	0	Normal	3	No	3	No	No	3	No	3	No	Normal	No	0	No	No	No	No	0	No	No	No	No	0	1	No	No	No	No
99	18-25 Years	2. Male	Casual laborer	84. Primary	4. Semi-urban	No	No	Road Traffic Accident	Mild	Yes	Yes	Yes	0	No	No	1	0	0	No	No	1	Normal	3	No	3	Yes	No	3	Yes	3	No	Normal	No	0	No	No	No	No	0	No	No	No	No	0	0	No	No	No	No
100	18-25 Years	2. Male	Boda boda rider	85. Secondary	4. Semi-urban	No	No	Road Traffic Accident	Mild	No	No	No	0	No	No	1	0	0	No	No	1	Normal	3	No	3	No	No	3	No	3	No	Normal	No	0	No	No	No	No	0	No	No	No	No	0	0	No	No	No	No
101	41-45 years	2. Male	graduate employee	84. Primary	3. Rural	No	Yes	Assault	Severe	No	No	Yes	0	No	No	0	1	1	No	Yes	0	Papilledema	3	No	3	No	No	3	No	3	No	Normal	No	0	No	No	No	No	0	No	No	No	No	0	1	No	No	No	No
102	18-25 Years	2. Male	Business person/self employed	84. Primary	4. Semi-urban	No	No	Assault	Mild	No	No	No	0	No	No	1	0	0	No	No	1	Normal	3	No	3	No	No	3	No	3	No	Normal	No	0	No	No	No	No	0	No	No	No	No	0	0	No	No	No	No
103	41-45 years	2. Male	Farmer	84. Primary	4. Semi-urban	No	Yes	Road Traffic Accident	Mild	No	No	No	0	No	No	1	0	0	No	No	0	Normal	3	No	3	No	No	3	No	3	No	Normal	No	0	No	No	No	No	0	No	No	No	No	0	0	No	No	No	No
104	18-25 Years	2. Male	Business person/self employed	85. Secondary	4. Semi-urban	No	No	Road Traffic Accident	Mild	No	No	No	0	No	No	0	0	0	No	No	0	Normal	3	No	3	No	No	3	No	3	No	Normal	No	0	No	No	No	No	0	No	No	No	No	0	0	No	No	No	No
105	26-30 Years	2. Male	Business person/self employed	85. Secondary	4. Semi-urban	No	No	Road Traffic Accident	Mild	No	Yes	No	0	No	No	1	0	0	No	No	0	Normal	3	Yes	3	No	No	3	No	3	No	Normal	No	0	No	No	No	No	0	No	No	No	No	0	0	No	No	No	No
106	36-40 years	2. Male	Farmer	84. Primary	4. Semi-urban	No	Yes	Road Traffic Accident	Mild	No	No	No	0	No	No	1	0	0	No	No	0	Normal	3	No	3	No	No	3	No	3	No	Normal	No	0	No	No	No	No	0	No	No	No	No	0	0	No	No	No	No
107	18-25 Years	2. Male	Boda boda rider	84. Primary	4. Semi-urban	No	No	Assault	Mild	No	Yes	No	0	No	No	0	0	0	No	No	0	Normal	3	No	3	No	No	3	No	3	No	Normal	No	0	No	No	No	No	0	No	No	No	No	0	0	No	No	No	No
108	26-30 Years	2. Male	Others	87. University	4. Semi-urban	No	No	Assault	Mild	Yes	No	No	0	No	No	1	0	0	No	No	0	Normal	3	No	3	No	Yes	3	No	3	No	Normal	No	0	No	No	No	No	0	No	No	No	No	0	0	No	No	No	No
109	18-25 Years	2. Male	Farmer	84. Primary	3. Rural	No	No	Road Traffic Accident	Mild	Yes	Yes	Yes	0	No	No	1	0	0	No	No	1	Normal	3	No	3	No	No	3	No	3	No	Normal	No	0	No	No	No	No	0	No	No	No	No	0	0	No	No	No	No
110	18-25 Years	2. Male	Farmer	84. Primary	4. Semi-urban	No	No	Assault	Mild	No	Yes	Yes	0	No	No	0	0	0	No	No	0	Normal	3	No	3	No	No	3	No	3	No	Normal	No	0	No	No	No	No	0	No	No	No	No	0	0	No	No	No	No
111	18-25 Years	2. Male	Casual laborer	86. Tertiary	4. Semi-urban	No	No	Road Traffic Accident	Mild	No	Yes	No	0	No	No	1	0	0	No	No	1	Normal	3	No	3	No	No	3	No	3	No	Normal	No	0	No	No	No	No	0	No	No	No	No	0	0	No	No	No	No
112	31-35years	2. Male	Boda boda rider	85. Secondary	4. Semi-urban	No	Yes	Road Traffic Accident	Mild	No	Yes	Yes	0	No	No	1	0	0	No	No	1	Normal	3	No	3	No	No	3	No	3	No	Normal	No	0	No	No	No	No	0	No	No	No	No	0	0	No	No	No	No
113	31-35years	2. Male	Farmer	84. Primary	4. Semi-urban	No	No	Road Traffic Accident	Mild	Yes	Yes	No	0	No	No	1	0	0	No	No	1	Normal	3	No	3	No	No	3	No	3	No	Normal	No	0	No	No	No	No	0	No	No	No	No	0	0	No	No	No	No
114	46-50 years	1. Female	Farmer	85. Secondary	4. Semi-urban	No	No	Road Traffic Accident	Mild	No	No	No	0	No	No	0	0	0	No	No	0	Normal	3	No	3	No	No	3	No	3	No	Normal	No	0	No	No	No	No	0	No	No	No	No	0	0	No	No	No	No
115	26-30 Years	2. Male	Business person/self employed	84. Primary	4. Semi-urban	No	No	Road Traffic Accident	Mild	No	No	No	0	No	No	0	0	0	No	No	0	Normal	3	No	3	No	No	3	No	3	No	Normal	No	0	No	No	No	No	0	No	No	No	No	0	0	No	No	No	No
116	51-55 years	2. Male	Farmer	84. Primary	4. Semi-urban	No	No	Road Traffic Accident	Mild	Yes	Yes	Yes	0	No	No	1	0	0	No	No	1	Normal	3	No	3	No	No	3	No	3	No	Normal	No	0	No	No	No	No	0	No	No	No	No	0	0	No	No	No	No
117	31-35years	2. Male	Casual laborer	85. Secondary	4. Semi-urban	No	No	Road Traffic Accident	Mild	Yes	Yes	No	0	No	No	1	0	0	No	No	0	Normal	3	No	3	No	No	3	No	3	No	Normal	No	0	No	No	No	No	0	No	No	No	No	0	0	No	No	No	No
118	26-30 Years	1. Female	Casual laborer	84. Primary	4. Semi-urban	No	No	Assault	Mild	Yes	Yes	No	0	No	No	1	0	0	No	No	1	Normal	3	No	3	No	No	3	No	3	No	Normal	No	0	No	No	No	No	0	No	No	No	No	0	0	No	No	No	No
119	31-35years	2. Male	Business person/self employed	84. Primary	3. Rural	No	Yes	Assault	Mild	No	No	No	0	No	No	1	1	1	Yes	Yes	1	Others	3	No	3	No	No	3	No	3	No	Haemorrhage	Yes	1	No	Yes	No	No	1	No	Yes	No	No	1	0	Yes	Yes	No	No
120	26-30 Years	1. Female	graduate employee	86. Tertiary	4. Semi-urban	No	No	Road Traffic Accident	Mild	Yes	Yes	No	0	No	No	1	0	0	No	No	0	Normal	3	No	3	No	No	3	No	3	No	Normal	No	0	No	No	No	No	0	No	No	No	No	0	0	No	No	No	No
121	41-45 years	2. Male	Casual laborer	84. Primary	4. Semi-urban	No	Yes	Assault	Moderate	No	Yes	Yes	0	No	No	0	0	1	No	No	0	Papilledema	3	No	3	No	No	3	No	3	No	Normal	No	0	No	No	No	No	0	No	No	No	No	0	0	No	No	No	No
122	18-25 Years	1. Female	graduate employee	86. Tertiary	4. Semi-urban	No	No	Road Traffic Accident	Mild	No	No	No	0	No	No	0	0	0	No	No	0	Normal	3	No	3	No	No	3	No	3	No	Normal	No	0	No	No	No	No	0	No	No	No	No	0	0	No	No	No	No
123	51-55 years	1. Female	Farmer	84. Primary	3. Rural	No	No	Road Traffic Accident	Mild	No	No	No	0	No	No	0	0	0	No	No	0	Normal	3	No	3	No	No	3	No	3	No	Normal	No	0	No	No	No	No	0	No	No	No	No	0	0	No	No	No	No
124	18-25 Years	2. Male	Boda boda rider	84. Primary	4. Semi-urban	No	No	Road Traffic Accident	Mild	Yes	Yes	No	0	No	No	1	0	0	No	No	1	Normal	3	No	3	No	No	3	No	3	No	Normal	No	0	No	No	No	No	0	No	No	No	No	0	0	No	No	No	No
125	18-25 Years	2. Male	Others	85. Secondary	4. Semi-urban	No	No	Road Traffic Accident	Mild	No	No	No	0	No	No	1	0	0	No	No	1	Normal	3	No	3	No	No	3	No	3	No	Normal	No	0	No	No	No	No	0	No	No	No	No	0	0	No	No	No	No
126	26-30 Years	2. Male	Farmer	84. Primary	3. Rural	No	No	Road Traffic Accident	Mild	No	No	No	0	No	No	1	0	0	No	No	0	Normal	3	No	3	No	No	3	No	3	No	Normal	No	0	No	No	No	No	0	No	No	No	No	0	0	No	No	No	No
127	41-45 years	2. Male	Business person/self employed	84. Primary	4. Semi-urban	No	No	Assault	Mild	Yes	No	No	0	No	No	1	0	0	No	No	0	Normal	3	No	3	No	No	3	No	3	No	Normal	No	0	No	No	No	No	0	No	No	No	No	0	0	No	No	No	No
128	31-35years	2. Male	graduate employee	87. University	4. Semi-urban	No	No	Assault	Mild	No	Yes	Yes	0	No	No	0	0	0	No	No	0	Normal	3	No	3	No	No	3	No	3	No	Normal	No	0	No	No	No	No	0	No	No	No	No	0	0	No	No	No	No
129	36-40 years	2. Male	Boda boda rider	84. Primary	4. Semi-urban	No	No	Assault	Mild	Yes	No	No	0	No	No	1	0	0	No	No	1	Normal	3	No	3	No	No	3	No	3	No	Normal	No	0	No	No	No	No	0	No	No	No	No	0	0	No	No	No	No
130	18-25 Years	2. Male	Boda boda rider	84. Primary	4. Semi-urban	No	No	Road Traffic Accident	Mild	No	No	No	0	No	No	0	0	0	No	No	0	Normal	3	No	3	No	No	3	No	3	No	Normal	No	0	No	No	No	No	0	No	No	No	No	0	0	No	No	No	No
131	26-30 Years	2. Male	Business person/self employed	84. Primary	4. Semi-urban	Yes	No	Road Traffic Accident	Severe	No	No	Yes	0	No	No	1	0	0	No	No	0	Normal	3	No	3	No	No	3	No	3	No	Normal	No	0	No	No	No	No	0	No	No	No	No	0	0	No	No	No	No
132	31-35years	2. Male	Boda boda rider	84. Primary	4. Semi-urban	No	No	Assault	Mild	Yes	No	No	0	No	No	1	0	0	No	No	1	Normal	3	No	3	No	No	3	No	3	No	Normal	No	0	No	No	No	No	0	No	No	No	No	0	0	No	No	No	No
133	56-60 years	2. Male	Farmer	84. Primary	3. Rural	No	No	Road Traffic Accident	Severe	Yes	Yes	Yes	0	No	No	1	1	1	No	Yes	0	Normal	3	No	3	No	No	3	No	3	No	Normal	No	0	No	No	No	No	0	No	No	No	No	0	1	No	Yes	Yes	No
134	36-40 years	2. Male	Farmer	84. Primary	4. Semi-urban	No	No	Road Traffic Accident	Severe	No	No	Yes	0	No	No	1	1	1	No	Yes	0	Papilledema	3	No	3	No	No	3	No	3	No	Normal	No	0	No	No	No	No	0	No	No	No	No	0	1	No	No	No	No
135	31-35years	2. Male	Boda boda rider	85. Secondary	4. Semi-urban	Yes	No	Road Traffic Accident	Mild	No	No	No	0	No	No	1	0	0	No	No	0	Normal	3	No	3	No	No	3	No	3	No	Normal	No	0	No	No	No	No	0	No	No	No	No	0	0	No	No	No	No
136	18-25 Years	2. Male	Business person/self employed	84. Primary	4. Semi-urban	No	No	Road Traffic Accident	Severe	No	Yes	Yes	1	No	No	1	1	1	No	Yes	0	Papilledema	3	No	3	No	No	3	No	3	No	Normal	No	0	No	No	Yes	No	1	No	No	No	No	0	1	No	No	No	No
137	18-25 Years	2. Male	Business person/self employed	84. Primary	4. Semi-urban	No	No	Road Traffic Accident	Mild	No	No	No	0	No	No	0	0	0	No	No	0	Normal	3	No	3	No	No	3	No	3	No	Normal	No	0	No	No	No	No	0	No	No	No	No	0	0	No	No	No	No
138	36-40 years	2. Male	graduate employee	85. Secondary	4. Semi-urban	No	No	Road Traffic Accident	Moderate	No	No	No	0	No	No	1	0	0	No	No	0	Normal	3	No	3	No	No	3	No	3	No	Normal	No	0	No	No	No	No	0	No	No	No	No	0	0	No	No	No	No
139	26-30 Years	2. Male	Business person/self employed	84. Primary	4. Semi-urban	No	Yes	Road Traffic Accident	Mild	No	No	Yes	0	No	No	0	0	0	No	No	0	Normal	3	No	3	No	No	3	No	3	No	Normal	No	0	No	No	No	No	0	No	No	No	No	0	0	No	No	No	No
140	41-45 years	1. Female	Business person/self employed	84. Primary	4. Semi-urban	No	No	Assault	Mild	No	No	No	0	No	No	1	0	0	No	No	0	Normal	3	No	3	No	No	3	No	3	No	Normal	No	0	No	No	No	No	0	No	No	No	No	0	0	No	No	No	No
141	36-40 years	2. Male	Casual laborer	84. Primary	4. Semi-urban	No	No	Road Traffic Accident	Mild	No	No	No	0	No	No	1	0	0	No	No	0	Normal	3	No	3	No	No	3	No	3	No	Normal	No	0	No	No	No	No	0	No	No	No	No	0	0	No	No	No	No
142	41-45 years	2. Male	Casual laborer	85. Secondary	3. Rural	Yes	No	Road Traffic Accident	Mild	No	No	No	1	No	No	1	0	0	No	No	0	Normal	3	No	3	No	No	3	No	3	No	Normal	No	0	No	No	No	No	0	No	No	No	No	0	0	No	No	No	No
143	31-35years	2. Male	Casual laborer	86. Tertiary	4. Semi-urban	No	No	Road Traffic Accident	Moderate	No	No	Yes	1	No	No	0	0	0	No	No	0	Normal	3	No	3	No	No	3	No	3	No	Normal	No	0	No	No	No	No	0	No	No	No	No	0	0	No	No	No	No
144	18-25 Years	2. Male	Others	85. Secondary	4. Semi-urban	No	No	Road Traffic Accident	Mild	Yes	No	No	0	No	No	1	0	0	No	No	0	Normal	3	No	3	No	No	3	No	3	No	Normal	No	0	No	No	No	No	0	No	No	No	No	0	0	No	No	No	No
145	31-35years	2. Male	Business person/self employed	85. Secondary	4. Semi-urban	No	No	Road Traffic Accident	Moderate	No	No	Yes	0	No	No	0	1	1	No	Yes	0	Normal	3	No	3	No	No	3	No	3	No	Normal	No	0	No	No	No	No	0	No	No	No	No	0	1	No	No	No	No
146	18-25 Years	2. Male	Farmer	84. Primary	3. Rural	No	No	Assault	Moderate	No	No	Yes	0	No	No	0	0	0	No	No	0	Normal	3	No	3	No	No	3	No	3	No	Normal	No	0	No	No	No	No	0	No	No	No	No	0	0	No	No	No	No
147	18-25 Years	2. Male	Business person/self employed	85. Secondary	4. Semi-urban	No	No	Road Traffic Accident	Mild	No	Yes	Yes	0	No	No	1	0	0	No	No	1	Normal	3	No	3	No	No	3	No	3	No	Normal	No	0	No	No	No	No	0	No	No	No	No	0	0	No	No	No	No
148	18-25 Years	2. Male	Boda boda rider	84. Primary	4. Semi-urban	No	No	Road Traffic Accident	Mild	Yes	No	No	0	No	No	1	0	0	No	No	1	Normal	3	No	3	No	No	3	No	3	No	Normal	No	0	No	No	No	No	0	No	No	No	No	0	0	No	No	No	No
149	36-40 years	2. Male	graduate employee	86. Tertiary	4. Semi-urban	No	No	Road Traffic Accident	Mild	Yes	Yes	Yes	0	No	No	1	0	0	No	No	1	Normal	3	No	3	No	No	3	No	3	No	Normal	No	0	No	No	No	No	0	No	No	No	No	0	0	No	No	No	No
150	18-25 Years	2. Male	Boda boda rider	85. Secondary	4. Semi-urban	No	No	Road Traffic Accident	Mild	Yes	Yes	Yes	0	No	No	1	0	1	No	No	1	Normal	3	No	3	No	No	3	No	3	No	Normal	No	0	No	No	No	No	0	No	No	No	No	0	0	No	No	No	No
151	36-40 years	2. Male	Farmer	85. Secondary	4. Semi-urban	No	No	Road Traffic Accident	Mild	Yes	No	No	1	No	No	1	1	1	No	Yes	1	Normal	3	No	3	No	No	3	No	3	No	Normal	No	0	No	No	No	No	0	Yes	No	No	No	1	0	No	No	No	No
152	18-25 Years	1. Female	Business person/self employed	85. Secondary	4. Semi-urban	No	No	Assault	Mild	Yes	No	No	0	No	No	1	0	0	No	No	1	Normal	3	No	3	No	No	3	No	3	No	Normal	No	0	No	No	No	No	0	No	No	No	No	0	0	No	No	No	No
153	18-25 Years	1. Female	Business person/self employed	85. Secondary	4. Semi-urban	No	No	Road Traffic Accident	Mild	Yes	No	No	1	No	No	1	0	0	No	No	1	Normal	3	No	3	No	No	3	No	3	No	Normal	No	0	No	No	No	No	0	No	No	No	No	0	0	No	No	No	No
154	18-25 Years	2. Male	Boda boda rider	84. Primary	4. Semi-urban	No	No	Assault	Mild	Yes	No	No	0	No	No	1	0	0	No	No	1	Normal	3	No	3	No	No	3	No	3	No	Normal	No	0	No	No	No	No	0	No	No	No	No	0	0	No	No	No	No
155	51-55 years	2. Male	Business person/self employed	84. Primary	4. Semi-urban	No	No	Road Traffic Accident	Mild	Yes	No	No	0	No	No	1	0	0	No	No	0	Normal	3	No	3	No	No	3	No	3	No	Normal	No	0	No	No	No	No	0	No	No	No	No	0	0	No	No	No	No
156	26-30 Years	2. Male	Business person/self employed	85. Secondary	4. Semi-urban	No	No	Road Traffic Accident	Mild	Yes	No	No	0	No	No	1	0	0	No	No	0	Normal	3	No	3	No	No	3	No	3	No	Normal	No	0	No	No	No	No	0	No	No	No	No	0	0	No	No	No	No
157	18-25 Years	2. Male	Farmer	84. Primary	4. Semi-urban	No	No	Road Traffic Accident	Mild	Yes	No	No	0	No	No	1	0	0	No	No	1	Normal	3	No	3	No	No	3	No	3	No	Normal	No	0	No	No	No	No	0	No	No	No	No	0	0	No	No	No	No
158	26-30 Years	2. Male	Boda boda rider	84. Primary	4. Semi-urban	No	No	Road Traffic Accident	Mild	Yes	Yes	Yes	0	No	No	1	0	0	No	No	1	Normal	3	No	3	No	No	3	No	3	No	Normal	No	0	No	No	No	No	0	No	No	No	No	0	0	No	No	No	No
159	18-25 Years	2. Male	graduate employee	86. Tertiary	4. Semi-urban	No	No	Road Traffic Accident	Mild	Yes	Yes	Yes	1	No	No	1	1	1	No	Yes	0	Normal	3	No	3	No	No	3	No	3	No	Normal	No	0	No	No	No	No	0	No	No	No	No	0	1	No	No	No	No
160	36-40 years	1. Female	Business person/self employed	85. Secondary	4. Semi-urban	No	No	Road Traffic Accident	Moderate	No	Yes	Yes	0	No	No	0	0	0	No	No	0	Normal	3	No	3	No	No	3	No	3	No	Normal	No	0	No	No	No	No	0	No	No	No	No	0	0	No	No	No	No
161	36-40 years	2. Male	Business person/self employed	84. Primary	4. Semi-urban	No	Yes	Road Traffic Accident	Mild	Yes	No	Yes	0	No	No	1	0	0	No	No	0	Normal	3	No	3	No	No	3	No	3	No	Normal	No	0	No	No	No	No	0	No	No	No	No	0	0	No	No	No	No
162	41-45 years	2. Male	Farmer	84. Primary	3. Rural	No	No	Road Traffic Accident	Mild	Yes	No	Yes	0	No	No	1	0	0	No	No	1	Normal	3	No	3	No	No	3	No	3	No	Normal	No	0	No	No	No	No	0	No	No	No	No	0	0	No	No	No	No
163	46-50 years	2. Male	Casual laborer	85. Secondary	4. Semi-urban	No	No	Road Traffic Accident	Mild	No	No	Yes	1	No	No	1	0	0	No	No	0	Normal	3	No	3	No	No	3	No	3	No	Normal	No	0	No	No	No	No	0	No	No	No	No	0	0	No	No	No	No
164	18-25 Years	2. Male	Farmer	85. Secondary	4. Semi-urban	No	No	Road Traffic Accident	Mild	Yes	No	No	0	No	No	1	0	0	No	No	1	Normal	3	No	3	No	No	3	No	3	No	Normal	No	0	No	No	No	No	0	No	No	No	No	0	0	No	No	No	No
165	18-25 Years	2. Male	Farmer	84. Primary	4. Semi-urban	No	No	Assault	Mild	No	Yes	Yes	0	No	No	0	0	0	No	No	0	Normal	3	No	3	No	No	3	No	3	No	Normal	No	0	No	No	No	No	0	No	No	No	No	0	0	No	No	No	No
166	18-25 Years	2. Male	Boda boda rider	84. Primary	4. Semi-urban	No	Yes	Road Traffic Accident	Moderate	No	No	Yes	0	No	No	1	0	0	No	No	0	Normal	3	No	3	No	No	3	No	3	No	Normal	No	0	No	No	No	No	0	No	No	No	No	0	0	No	No	No	No
167	18-25 Years	2. Male	Casual laborer	85. Secondary	4. Semi-urban	No	No	Road Traffic Accident	Moderate	No	No	Yes	0	No	No	0	0	0	No	No	0	Normal	3	No	3	No	No	3	No	3	No	Normal	No	0	No	No	No	No	0	No	No	No	No	0	0	No	No	No	No
168	41-45 years	2. Male	Business person/self employed	84. Primary	4. Semi-urban	No	No	Road Traffic Accident	Mild	No	No	Yes	0	No	No	0	0	0	No	No	0	Normal	3	No	3	No	No	3	No	3	No	Normal	No	0	No	No	No	No	0	No	No	No	No	0	0	No	No	No	No
169	18-25 Years	2. Male	graduate employee	84. Primary	4. Semi-urban	No	No	Road Traffic Accident	Mild	No	No	No	0	No	No	0	0	0	No	No	0	Normal	3	No	3	No	No	3	No	3	No	Normal	No	0	No	No	No	No	0	No	No	No	No	0	0	No	No	No	No
170	18-25 Years	2. Male	Business person/self employed	84. Primary	4. Semi-urban	No	No	Assault	Mild	No	Yes	No	0	No	No	0	0	0	No	No	0	Normal	3	No	3	No	No	3	No	3	No	Normal	No	0	No	No	No	No	0	No	No	No	No	0	0	No	No	No	No
171	18-25 Years	2. Male	graduate employee	85. Secondary	4. Semi-urban	No	No	Assault	Mild	No	Yes	Yes	0	No	No	1	0	0	No	No	0	Normal	3	No	3	No	No	3	No	3	No	Normal	No	0	No	No	No	No	0	No	No	No	No	0	0	No	No	No	No
172	26-30 Years	2. Male	Boda boda rider	86. Tertiary	4. Semi-urban	No	No	Road Traffic Accident	Moderate	No	No	Yes	1	No	No	1	0	0	No	No	0	Normal	3	No	3	No	No	3	No	3	No	Normal	No	0	No	No	No	No	0	No	No	No	No	0	0	No	No	No	No
173	18-25 Years	2. Male	Business person/self employed	84. Primary	4. Semi-urban	No	No	Road Traffic Accident	Mild	No	No	Yes	0	No	No	0	0	0	No	No	0	Normal	3	No	3	No	No	3	No	3	No	Normal	No	0	No	No	No	No	0	No	No	No	No	0	0	No	No	No	No
174	36-40 years	2. Male	Business person/self employed	84. Primary	4. Semi-urban	No	No	Assault	Mild	No	No	No	0	No	No	1	1	1	No	Yes	1	Others	3	No	3	No	No	3	No	3	No	Haemorrhage	Yes	1	No	No	No	No	0	No	No	Yes	No	1	0	Yes	No	Yes	No
175	31-35years	2. Male	Boda boda rider	85. Secondary	4. Semi-urban	No	No	Road Traffic Accident	Mild	Yes	Yes	Yes	0	No	No	1	0	0	No	No	0	Normal	3	No	3	No	No	3	No	3	No	Normal	No	0	No	No	No	No	0	No	No	No	No	0	0	No	No	No	No
176	18-25 Years	2. Male	Others	85. Secondary	4. Semi-urban	No	No	Road Traffic Accident	Mild	Yes	No	No	0	No	No	1	0	0	No	No	1	Normal	3	No	3	No	No	3	No	3	No	Normal	No	0	No	No	No	No	0	No	No	No	No	0	0	No	No	No	No
177	>60 years	2. Male	Farmer	83. None	4. Semi-urban	No	No	Assault	Mild	No	Yes	No	0	No	No	0	0	0	No	No	0	Normal	3	No	3	No	No	3	No	3	No	Normal	No	0	No	No	No	No	0	No	No	No	No	0	0	No	No	No	No
178	36-40 years	2. Male	Business person/self employed	84. Primary	4. Semi-urban	No	No	Road Traffic Accident	Mild	Yes	No	No	0	Yes	No	1	0	0	No	No	0	Normal	3	No	3	No	No	3	No	3	No	Normal	No	0	No	No	No	No	0	No	No	No	No	0	0	No	No	No	No
179	18-25 Years	2. Male	Boda boda rider	85. Secondary	4. Semi-urban	No	No	Assault	Mild	Yes	No	No	0	No	No	1	0	0	No	No	1	Normal	3	No	3	No	No	3	No	3	No	Normal	No	0	No	No	No	No	0	No	No	No	No	0	0	No	No	No	No
180	56-60 years	1. Female	Others	84. Primary	4. Semi-urban	No	No	Assault	Mild	No	No	No	0	Yes	No	1	1	1	No	Yes	1	Others	3	No	3	No	No	3	No	3	No	Haemorrhage	Yes	0	No	No	No	No	0	No	No	No	No	0	1	No	No	No	No
181	18-25 Years	2. Male	Boda boda rider	84. Primary	4. Semi-urban	No	No	Assault	Moderate	No	Yes	Yes	0	No	No	0	0	1	No	No	0	Papilledema	3	No	3	No	No	3	No	3	No	Normal	No	0	No	No	No	No	0	No	No	No	No	0	0	No	No	No	No
182	18-25 Years	2. Male	Farmer	84. Primary	4. Semi-urban	No	No	Road Traffic Accident	Mild	Yes	Yes	No	0	No	No	1	0	0	No	No	1	Normal	3	No	3	No	No	3	No	3	No	Normal	No	0	No	No	No	No	0	No	No	No	No	0	0	No	No	No	No
183	46-50 years	2. Male	Business person/self employed	84. Primary	4. Semi-urban	No	No	Road Traffic Accident	Mild	No	No	Yes	0	No	No	1	0	0	No	No	0	Normal	3	No	3	No	No	3	No	3	No	Normal	No	0	No	No	No	No	0	No	No	No	No	0	0	No	No	No	No
184	31-35years	1. Female	Casual laborer	84. Primary	4. Semi-urban	No	No	Road Traffic Accident	Mild	No	Yes	Yes	0	No	No	1	0	0	No	No	1	Normal	3	No	3	No	No	3	No	3	No	Normal	No	0	No	No	No	No	0	No	No	No	No	0	0	No	No	No	No
185	56-60 years	1. Female	Others	83. None	4. Semi-urban	No	No	Road Traffic Accident	Severe	No	Yes	Yes	0	No	No	1	0	0	No	No	0	Normal	3	No	3	No	No	3	No	3	No	Normal	No	0	No	No	No	No	0	No	No	No	No	0	0	No	No	No	No
186	18-25 Years	2. Male	Business person/self employed	84. Primary	4. Semi-urban	No	No	Road Traffic Accident	Mild	No	Yes	No	0	No	No	1	0	0	No	No	0	Normal	3	No	3	No	Yes	3	No	3	No	Normal	No	0	No	No	No	No	0	No	No	No	No	0	0	No	No	No	No
187	36-40 years	2. Male	Business person/self employed	84. Primary	4. Semi-urban	No	Yes	Assault	Moderate	No	No	Yes	0	No	No	1	0	0	No	No	0	Normal	3	No	3	No	No	3	No	3	No	Normal	No	0	No	No	No	No	0	No	No	No	No	0	0	No	No	No	No
188	26-30 Years	2. Male	Boda boda rider	84. Primary	4. Semi-urban	No	No	Assault	Mild	Yes	No	No	0	No	No	1	0	0	No	No	1	Normal	3	No	3	No	No	3	No	3	No	Normal	No	0	No	No	No	No	0	No	No	No	No	0	0	No	No	No	No
189	31-35years	2. Male	graduate employee	86. Tertiary	4. Semi-urban	No	No	Assault	Mild	No	Yes	Yes	0	No	No	1	0	0	No	No	1	Normal	3	Yes	3	No	No	3	No	3	No	Normal	No	0	No	No	No	No	0	No	No	No	No	0	0	No	No	No	No
190	18-25 Years	2. Male	Casual laborer	84. Primary	4. Semi-urban	No	No	Assault	Mild	Yes	Yes	No	0	No	No	1	1	1	No	Yes	1	Normal	3	No	3	No	No	3	No	3	No	Normal	No	0	No	Yes	No	Yes	1	Yes	No	No	No	1	1	No	No	No	No
191	18-25 Years	2. Male	Casual laborer	84. Primary	4. Semi-urban	No	No	Assault	Mild	No	Yes	Yes	0	No	No	0	0	0	No	No	0	Normal	3	No	3	No	No	3	No	3	No	Normal	No	0	No	No	No	No	0	No	No	No	No	0	0	No	No	No	No
192	56-60 years	2. Male	Farmer	85. Secondary	3. Rural	No	No	Road Traffic Accident	Moderate	No	Yes	Yes	0	No	No	1	1	1	Yes	No	0	Normal	3	No	3	No	No	3	No	3	No	Normal	No	0	No	No	No	No	0	No	No	No	No	0	0	No	No	No	Yes
193	18-25 Years	2. Male	Business person/self employed	84. Primary	4. Semi-urban	No	No	Assault	Moderate	No	No	Yes	0	No	No	0	0	0	No	No	0	Normal	3	No	3	No	No	3	No	3	No	Normal	No	0	No	No	No	No	0	No	No	No	No	0	0	No	No	No	No
194	18-25 Years	1. Female	Others	84. Primary	4. Semi-urban	No	No	Road Traffic Accident	Moderate	No	No	Yes	0	No	No	0	1	0	No	No	0	Normal	3	No	3	No	No	3	No	3	No	Normal	No	0	No	No	No	No	0	No	No	No	No	0	1	No	No	No	No
195	26-30 Years	2. Male	Others	87. University	4. Semi-urban	No	No	Road Traffic Accident	Moderate	Yes	No	No	0	No	No	1	0	0	No	No	0	Normal	3	No	3	No	No	3	No	3	No	Normal	No	0	No	No	No	No	0	No	No	No	No	0	0	No	No	No	No
196	46-50 years	2. Male	Farmer	83. None	4. Semi-urban	No	No	Road Traffic Accident	Mild	Yes	No	No	1	No	No	1	0	0	No	No	1	Others	3	No	3	No	No	3	No	3	No	Normal	No	0	No	No	No	No	0	No	No	No	No	0	0	No	No	No	No
197	18-25 Years	1. Female	graduate employee	87. University	4. Semi-urban	No	No	Assault	Mild	No	No	No	0	No	No	1	0	0	No	No	1	Normal	3	No	3	No	No	3	No	3	No	Normal	No	0	No	No	No	No	0	No	No	No	No	0	0	No	No	No	No
198	26-30 Years	2. Male	graduate employee	86. Tertiary	4. Semi-urban	No	Yes	Assault	Severe	No	Yes	Yes	0	No	No	0	1	1	No	Yes	0	Papilledema	3	No	3	No	No	3	No	3	No	Normal	No	0	No	No	No	No	0	No	No	No	No	0	1	No	No	No	No
199	18-25 Years	2. Male	Casual laborer	84. Primary	4. Semi-urban	No	Yes	Road Traffic Accident	Moderate	Yes	Yes	Yes	0	No	No	1	0	0	No	No	0	Normal	3	No	3	No	No	3	No	3	No	Normal	No	0	No	No	No	No	0	No	No	No	No	0	0	No	No	No	No
200	31-35years	2. Male	Casual laborer	84. Primary	4. Semi-urban	No	Yes	Road Traffic Accident	Moderate	No	No	Yes	0	No	No	1	1	1	No	Yes	0	Others	3	No	3	No	No	3	No	3	No	Haemorrhage	Yes	0	No	No	No	No	0	No	No	No	No	0	1	No	Yes	Yes	No
201	26-30 Years	2. Male	Boda boda rider	84. Primary	4. Semi-urban	No	No	Road Traffic Accident	Moderate	No	Yes	Yes	0	No	No	1	0	0	No	No	0	Normal	3	No	3	No	No	3	No	3	No	Normal	No	0	No	No	No	No	0	No	No	No	No	0	0	No	No	No	No
202	36-40 years	2. Male	Business person/self employed	85. Secondary	4. Semi-urban	No	No	Assault	Mild	No	Yes	Yes	0	No	No	0	0	0	No	No	0	Normal	3	No	3	No	No	3	No	3	No	Normal	No	0	No	No	No	No	0	No	No	No	No	0	0	No	No	No	No
203	18-25 Years	2. Male	Boda boda rider	84. Primary	4. Semi-urban	No	No	Road Traffic Accident	Moderate	No	No	No	1	No	No	1	0	0	No	No	0	Normal	3	No	3	No	No	3	No	3	No	Normal	No	0	No	No	No	No	0	No	No	No	No	0	0	No	No	No	No
204	18-25 Years	2. Male	Business person/self employed	84. Primary	4. Semi-urban	No	No	Road Traffic Accident	Mild	No	No	No	1	No	No	1	0	0	No	No	0	Normal	3	No	3	No	No	3	No	3	No	Normal	No	0	No	No	No	No	0	No	No	No	No	0	0	No	No	No	No
205	26-30 Years	2. Male	Boda boda rider	84. Primary	4. Semi-urban	No	No	Road Traffic Accident	Mild	No	No	Yes	0	No	No	1	0	0	No	No	0	Normal	3	No	3	No	No	3	No	3	No	Normal	No	0	No	No	No	No	0	No	No	No	No	0	0	No	No	No	No
206	31-35years	2. Male	Farmer	84. Primary	4. Semi-urban	No	No	Assault	Mild	No	Yes	Yes	0	No	No	0	0	0	No	No	0	Normal	3	No	3	No	No	3	No	3	No	Normal	No	0	No	No	No	No	0	No	No	No	No	0	0	No	No	No	No
207	18-25 Years	2. Male	Farmer	84. Primary	3. Rural	No	No	Road Traffic Accident	Mild	No	No	Yes	0	No	No	0	0	0	No	No	0	Normal	3	No	3	No	No	3	No	3	No	Normal	No	0	No	No	No	No	0	No	No	No	No	0	0	No	No	No	No
208	31-35years	2. Male	Farmer	84. Primary	4. Semi-urban	No	No	Road Traffic Accident	Mild	No	No	Yes	0	No	No	0	0	0	No	No	0	Normal	3	No	3	No	No	3	No	3	No	Normal	No	0	No	No	No	No	0	No	No	No	No	0	0	No	No	No	No
209	26-30 Years	2. Male	Casual laborer	84. Primary	4. Semi-urban	No	Yes	Assault	Moderate	No	Yes	Yes	0	No	No	1	0	0	No	No	0	Normal	3	No	3	No	No	3	No	3	No	Normal	No	0	No	No	No	No	0	No	No	No	No	0	0	No	No	No	No
210	26-30 Years	2. Male	Boda boda rider	85. Secondary	4. Semi-urban	No	No	Road Traffic Accident	Mild	No	No	No	0	No	No	1	0	1	No	No	0	Papilledema	3	No	3	No	No	3	No	3	No	Normal	No	0	No	No	No	No	0	No	No	No	No	0	0	No	No	No	No
211	31-35years	2. Male	Boda boda rider	84. Primary	3. Rural	No	No	Road Traffic Accident	Severe	No	No	Yes	0	No	No	0	1	1	No	Yes	0	Normal	3	No	3	No	No	3	No	3	No	Normal	No	0	No	No	No	No	0	No	No	No	No	0	1	No	No	No	No
212	26-30 Years	2. Male	Boda boda rider	85. Secondary	4. Semi-urban	No	No	Road Traffic Accident	Moderate	Yes	Yes	Yes	0	No	No	1	1	1	No	Yes	0	Papilledema	3	No	3	No	No	3	No	3	No	Normal	No	0	No	No	No	No	0	No	No	No	No	0	1	No	No	No	No
213	41-45 years	2. Male	Business person/self employed	84. Primary	4. Semi-urban	No	Yes	Road Traffic Accident	Mild	No	Yes	Yes	0	No	No	0	0	0	No	No	0	Normal	3	No	3	No	No	3	No	3	No	Normal	No	0	No	No	No	No	0	No	No	No	No	0	0	No	No	No	No
214	36-40 years	2. Male	Business person/self employed	85. Secondary	4. Semi-urban	No	Yes	Assault	Severe	No	No	Yes	0	No	No	1	0	0	No	No	0	Normal	3	No	3	No	No	3	No	3	No	Normal	No	0	No	No	No	No	0	No	No	No	No	0	0	No	No	No	No
215	18-25 Years	2. Male	Others	85. Secondary	4. Semi-urban	No	No	Assault	Mild	No	No	No	1	No	No	1	0	0	No	No	0	Normal	3	No	3	No	No	3	No	3	No	Normal	No	0	No	No	No	No	0	No	No	No	No	0	0	No	No	No	No
216	31-35years	2. Male	Boda boda rider	84. Primary	4. Semi-urban	No	No	Assault	Moderate	No	Yes	Yes	0	No	No	0	0	0	No	No	0	Normal	3	No	3	No	No	3	No	3	No	Normal	No	0	No	No	No	No	0	No	No	No	No	0	0	No	No	No	No
217	46-50 years	2. Male	Boda boda rider	84. Primary	3. Rural	No	No	Assault	Mild	No	No	Yes	0	No	No	0	0	0	No	No	0	Normal	3	No	3	No	No	3	No	3	No	Normal	No	0	No	No	No	No	0	No	No	No	No	0	0	No	No	No	No
218	36-40 years	2. Male	Farmer	84. Primary	4. Semi-urban	No	No	Road Traffic Accident	Mild	No	No	Yes	0	No	No	0	0	0	No	No	0	Normal	3	No	3	No	No	3	No	3	No	Normal	No	0	No	No	No	No	0	No	No	No	No	0	0	No	No	No	No
219	31-35years	2. Male	Boda boda rider	84. Primary	4. Semi-urban	No	No	Assault	Severe	No	Yes	Yes	0	No	No	0	1	1	No	Yes	0	Papilledema	3	No	3	No	No	3	No	3	No	Normal	No	0	No	No	No	No	0	No	No	No	No	0	1	No	No	No	No
220	18-25 Years	2. Male	Boda boda rider	84. Primary	4. Semi-urban	No	No	Road Traffic Accident	Mild	Yes	No	No	0	No	No	1	0	0	No	No	0	Normal	3	No	3	No	No	3	No	3	No	Normal	No	0	No	No	No	No	0	No	No	No	No	0	0	No	No	No	No
221	31-35years	2. Male	Casual laborer	84. Primary	4. Semi-urban	No	No	Assault	Mild	Yes	No	No	0	No	No	1	1	1	Yes	Yes	1	Others	3	No	3	No	No	3	No	3	No	Haemorrhage	Yes	0	No	No	No	No	0	No	No	No	No	0	0	No	No	No	Yes
222	31-35years	2. Male	Boda boda rider	84. Primary	4. Semi-urban	No	Yes	Road Traffic Accident	Mild	No	No	Yes	0	No	No	1	0	0	No	No	0	Normal	3	No	3	No	No	3	No	3	No	Normal	No	0	No	No	No	No	0	No	No	No	No	0	0	No	No	No	No
223	18-25 Years	2. Male	Farmer	84. Primary	4. Semi-urban	No	Yes	Road Traffic Accident	Mild	No	No	Yes	0	No	No	0	0	0	No	No	0	Normal	3	No	3	No	No	3	No	3	No	Normal	No	0	No	No	No	No	0	No	No	No	No	0	0	No	No	No	No
224	18-25 Years	2. Male	Casual laborer	84. Primary	4. Semi-urban	No	No	Assault	Mild	No	No	No	0	No	No	1	0	0	No	No	0	Normal	3	No	3	No	No	3	No	3	No	Normal	No	0	No	No	No	No	0	No	No	No	No	0	0	No	No	No	No
225	36-40 years	2. Male	Casual laborer	86. Tertiary	4. Semi-urban	No	No	Assault	Mild	No	No	Yes	0	No	No	1	0	0	No	No	0	Normal	3	No	3	No	No	3	No	3	No	Normal	No	0	No	No	No	No	0	No	No	No	No	0	0	No	No	No	No
226	31-35years	2. Male	Boda boda rider	84. Primary	4. Semi-urban	No	No	Assault	Mild	No	Yes	No	0	No	No	1	0	0	No	No	0	Normal	3	No	3	No	No	3	No	3	No	Normal	No	0	No	No	No	No	0	No	No	No	No	0	0	No	No	No	No
227	26-30 Years	2. Male	Boda boda rider	84. Primary	4. Semi-urban	No	No	Road Traffic Accident	Mild	No	No	No	1	No	No	1	0	0	No	No	0	Normal	3	No	3	No	No	3	No	3	No	Normal	No	0	No	No	No	No	0	No	No	No	No	0	0	No	No	No	No
228	18-25 Years	2. Male	Boda boda rider	85. Secondary	4. Semi-urban	No	No	Road Traffic Accident	Mild	Yes	No	No	1	No	No	1	0	0	No	No	0	Normal	3	No	3	No	No	3	No	3	No	Normal	No	0	No	No	No	No	0	No	No	No	No	0	0	No	No	No	No
229	31-35years	2. Male	Boda boda rider	85. Secondary	4. Semi-urban	No	No	Assault	Moderate	No	Yes	Yes	0	No	No	1	0	0	No	No	0	Normal	3	No	3	No	No	3	No	3	No	Normal	No	0	No	No	No	No	0	No	No	No	No	0	0	No	No	No	No
230	18-25 Years	2. Male	Boda boda rider	84. Primary	4. Semi-urban	No	No	Road Traffic Accident	Mild	No	No	Yes	0	No	No	1	0	0	No	No	0	Normal	3	No	3	No	No	3	No	3	No	Normal	No	0	No	No	No	No	0	No	No	No	No	0	0	No	No	No	No
231	18-25 Years	2. Male	Boda boda rider	84. Primary	4. Semi-urban	No	No	Road Traffic Accident	Mild	No	No	Yes	0	No	No	0	0	0	No	No	0	Normal	3	No	3	No	No	3	No	3	No	Normal	No	0	No	No	No	No	0	No	No	No	No	0	0	No	No	No	No
232	31-35years	2. Male	Business person/self employed	84. Primary	4. Semi-urban	No	No	Assault	Mild	No	No	No	0	No	No	1	0	0	No	No	0	Normal	3	No	3	No	No	3	No	3	No	Normal	No	0	No	No	No	No	0	No	No	No	No	0	0	No	No	No	No
233	18-25 Years	2. Male	Boda boda rider	85. Secondary	4. Semi-urban	No	No	Road Traffic Accident	Mild	No	Yes	Yes	0	No	No	1	0	0	No	No	0	Normal	3	No	3	No	No	3	No	3	No	Normal	No	0	No	No	No	No	0	No	No	No	No	0	0	No	No	No	No
234	18-25 Years	2. Male	Business person/self employed	84. Primary	4. Semi-urban	No	No	Assault	Mild	No	Yes	Yes	0	No	No	1	0	0	No	No	0	Normal	3	No	3	No	No	3	No	3	No	Normal	No	0	No	No	No	No	0	No	No	No	No	0	0	No	No	No	No
235	36-40 years	2. Male	Farmer	84. Primary	4. Semi-urban	No	Yes	Assault	Moderate	No	Yes	Yes	0	No	No	1	0	0	No	No	0	Normal	3	No	3	No	No	3	No	3	No	Normal	No	0	No	No	No	No	0	No	No	No	No	0	0	No	No	No	No
236	18-25 Years	2. Male	Casual laborer	84. Primary	4. Semi-urban	No	Yes	Road Traffic Accident	Severe	No	Yes	Yes	1	No	No	1	1	0	No	No	0	Normal	3	No	3	No	No	3	No	3	No	Normal	No	0	No	No	No	No	0	No	No	No	No	0	1	No	No	No	No
237	36-40 years	2. Male	Business person/self employed	85. Secondary	4. Semi-urban	No	No	Road Traffic Accident	Mild	No	No	No	1	No	No	1	0	0	No	No	0	Normal	3	No	3	No	No	3	No	3	No	Normal	No	0	No	No	No	No	0	No	No	No	No	0	0	No	No	No	No
238	18-25 Years	2. Male	Boda boda rider	84. Primary	4. Semi-urban	No	No	Assault	Mild	No	Yes	Yes	0	No	No	0	0	0	No	No	0	Normal	3	No	3	No	No	3	No	3	No	Normal	No	0	No	No	No	No	0	No	No	No	No	0	0	No	No	No	No
239	36-40 years	2. Male	Boda boda rider	84. Primary	4. Semi-urban	Yes	No	Road Traffic Accident	Mild	No	No	Yes	0	No	No	0	0	0	No	No	0	Normal	3	No	3	No	No	3	No	3	No	Normal	No	0	No	No	No	No	0	No	No	No	No	0	0	No	No	No	No
240	36-40 years	1. Female	Farmer	84. Primary	4. Semi-urban	No	No	Road Traffic Accident	Mild	Yes	No	No	0	No	No	1	0	0	No	No	1	Normal	3	No	3	No	No	3	No	3	No	Normal	No	0	No	No	No	No	0	No	No	No	No	0	0	No	No	No	No
241	18-25 Years	2. Male	Business person/self employed	85. Secondary	4. Semi-urban	No	No	Assault	Mild	Yes	Yes	No	1	No	No	1	0	0	No	No	1	Normal	3	No	3	No	No	3	No	3	No	Normal	No	0	No	No	No	No	0	No	No	No	No	0	0	No	No	No	No
242	31-35years	2. Male	Business person/self employed	85. Secondary	4. Semi-urban	No	No	Assault	Mild	No	Yes	Yes	0	No	No	0	0	0	No	No	0	Normal	3	No	3	No	No	3	No	3	No	Normal	No	0	No	No	No	No	0	No	No	No	No	0	0	No	No	No	No
243	46-50 years	2. Male	Farmer	86. Tertiary	4. Semi-urban	No	No	Road Traffic Accident	Mild	Yes	No	Yes	0	No	No	1	1	1	No	Yes	1	Normal	3	No	3	No	No	3	No	3	No	Normal	No	0	No	No	No	No	0	No	No	No	No	0	1	No	No	No	No
244	18-25 Years	2. Male	Casual laborer	85. Secondary	4. Semi-urban	No	Yes	Assault	Mild	No	No	Yes	0	No	No	0	0	0	No	No	0	Normal	3	No	3	No	No	3	No	3	No	Normal	No	0	No	No	No	No	0	No	No	No	No	0	0	No	No	No	No
245	26-30 Years	2. Male	Casual laborer	85. Secondary	4. Semi-urban	No	Yes	Road Traffic Accident	Moderate	Yes	Yes	Yes	1	Yes	No	1	1	1	No	Yes	0	Normal	3	No	3	No	No	3	No	3	No	Normal	No	0	No	No	No	No	0	No	No	Yes	No	1	0	No	No	No	No
246	18-25 Years	2. Male	Casual laborer	84. Primary	4. Semi-urban	No	No	Road Traffic Accident	Mild	No	No	Yes	0	No	No	0	0	0	No	No	0	Normal	3	No	3	No	No	3	No	3	No	Normal	No	0	No	No	No	No	0	No	No	No	No	0	0	No	No	No	No
247	26-30 Years	1. Female	Business person/self employed	85. Secondary	4. Semi-urban	No	No	Road Traffic Accident	Mild	No	No	No	0	No	No	1	0	0	No	No	1	Normal	3	No	3	No	No	3	No	3	No	Normal	No	0	No	No	No	No	0	No	No	No	No	0	0	No	No	No	No
248	18-25 Years	2. Male	Business person/self employed	85. Secondary	4. Semi-urban	No	No	Road Traffic Accident	Mild	Yes	Yes	Yes	0	No	No	1	0	0	No	No	1	Normal	3	No	3	No	No	3	No	3	No	Normal	No	0	No	No	No	No	0	No	No	No	No	0	0	No	No	No	No
249	26-30 Years	2. Male	Farmer	84. Primary	4. Semi-urban	No	Yes	Road Traffic Accident	Moderate	No	No	Yes	0	No	No	1	0	0	No	No	0	Normal	3	No	3	No	No	3	No	3	No	Normal	No	0	No	No	No	No	0	No	No	No	No	0	0	No	No	No	No
250	18-25 Years	2. Male	graduate employee	86. Tertiary	4. Semi-urban	No	No	Road Traffic Accident	Moderate	No	No	Yes	0	No	No	1	0	0	No	No	0	Normal	3	No	3	No	No	3	No	3	No	Normal	No	0	No	No	No	No	0	No	No	No	No	0	0	No	No	No	No
251	31-35years	2. Male	Farmer	84. Primary	3. Rural	No	No	Road Traffic Accident	Mild	Yes	No	Yes	0	No	No	1	0	0	No	No	1	Normal	3	No	3	No	No	3	No	3	No	Normal	No	0	No	No	No	No	0	No	No	No	No	0	0	No	No	No	No
252	31-35years	2. Male	Farmer	85. Secondary	3. Rural	No	Yes	Road Traffic Accident	Moderate	No	No	Yes	0	No	No	0	0	0	No	No	0	Normal	3	No	3	No	No	3	No	3	No	Normal	No	0	No	No	No	No	0	No	No	No	No	0	0	No	No	No	No
253	46-50 years	2. Male	Farmer	84. Primary	4. Semi-urban	No	Yes	Road Traffic Accident	Mild	No	No	No	0	No	No	1	1	1	No	Yes	1	Normal	3	No	3	No	No	3	No	3	No	Normal	No	0	No	No	No	No	0	No	No	No	No	0	0	No	Yes	No	No
254	36-40 years	1. Female	Others	84. Primary	4. Semi-urban	No	No	Road Traffic Accident	Moderate	No	No	Yes	0	No	No	0	0	0	No	No	0	Normal	3	No	3	No	No	3	No	3	No	Normal	No	0	No	No	No	No	0	No	No	No	No	0	0	No	No	No	No
255	26-30 Years	2. Male	Boda boda rider	84. Primary	3. Rural	No	Yes	Road Traffic Accident	Mild	Yes	No	No	0	No	No	1	0	0	No	No	0	Normal	3	No	3	No	No	3	No	3	No	Normal	No	0	No	No	No	No	0	No	No	No	No	0	0	No	No	No	No
256	26-30 Years	2. Male	Boda boda rider	85. Secondary	4. Semi-urban	No	No	Road Traffic Accident	Moderate	No	No	Yes	0	No	No	1	0	0	No	No	0	Normal	3	No	3	No	No	3	No	3	No	Normal	No	0	No	No	No	No	0	No	No	No	No	0	0	No	No	No	No
257	36-40 years	2. Male	Boda boda rider	84. Primary	4. Semi-urban	No	Yes	Road Traffic Accident	Moderate	No	No	Yes	0	No	No	1	0	0	No	No	0	Normal	3	No	3	No	No	3	No	3	No	Normal	No	0	No	No	No	No	0	No	No	No	No	0	0	No	No	No	No
258	18-25 Years	2. Male	Farmer	84. Primary	3. Rural	No	No	Assault	Mild	No	Yes	Yes	1	No	No	0	0	0	No	No	0	Normal	3	No	3	No	No	3	No	3	No	Normal	No	0	No	No	No	No	0	No	No	No	No	0	0	No	No	No	No
259	31-35years	2. Male	graduate employee	87. University	4. Semi-urban	No	Yes	Road Traffic Accident	Moderate	Yes	Yes	Yes	0	No	No	1	0	0	No	No	0	Normal	3	No	3	No	No	3	No	3	No	Normal	No	0	No	No	No	No	0	No	No	No	No	0	0	No	No	No	No
260	46-50 years	1. Female	Business person/self employed	84. Primary	4. Semi-urban	No	No	Road Traffic Accident	Mild	No	No	No	0	No	No	0	0	0	No	No	0	Normal	3	No	3	No	No	3	No	3	No	Normal	No	0	No	No	No	No	0	No	No	No	No	0	0	No	No	No	No
261	31-35years	2. Male	Boda boda rider	84. Primary	3. Rural	No	No	Road Traffic Accident	Mild	Yes	Yes	No	0	No	No	1	0	0	No	No	1	Normal	3	No	3	No	No	3	No	3	No	Normal	No	0	No	No	No	No	0	No	No	No	No	0	0	No	No	No	No
262	18-25 Years	2. Male	Others	84. Primary	4. Semi-urban	No	No	Assault	Moderate	No	No	No	0	No	No	0	0	0	No	No	0	Normal	3	No	3	No	No	3	No	3	No	Normal	No	0	No	No	No	No	0	No	No	No	No	0	0	No	No	No	No
263	41-45 years	1. Female	Business person/self employed	84. Primary	4. Semi-urban	No	No	Road Traffic Accident	Mild	No	No	No	0	No	No	0	1	1	No	Yes	1	Normal	3	No	3	Yes	No	3	No	3	No	Normal	No	0	No	No	No	No	0	No	No	No	No	0	1	No	No	No	No
264	18-25 Years	2. Male	Casual laborer	84. Primary	4. Semi-urban	No	No	Road Traffic Accident	Moderate	No	No	Yes	0	No	No	0	0	0	No	No	0	Normal	3	No	3	No	No	3	No	3	No	Normal	No	0	No	No	No	No	0	No	No	No	No	0	0	No	No	No	No
265	31-35years	1. Female	Others	85. Secondary	4. Semi-urban	No	No	Assault	Mild	No	No	Yes	0	No	No	1	0	0	No	No	1	Normal	3	No	3	No	No	3	No	3	No	Normal	No	0	No	No	No	No	0	No	No	No	No	0	0	No	No	No	No
266	36-40 years	2. Male	Boda boda rider	84. Primary	4. Semi-urban	No	No	Assault	Mild	No	Yes	Yes	0	No	No	0	0	0	No	No	0	Normal	3	No	3	No	No	3	No	3	No	Normal	No	0	No	No	No	No	0	No	No	No	No	0	0	No	No	No	No
267	31-35years	2. Male	Business person/self employed	84. Primary	4. Semi-urban	No	No	Road Traffic Accident	Mild	Yes	Yes	Yes	0	No	No	1	1	1	No	Yes	0	Normal	3	No	3	No	No	3	No	3	No	Normal	No	0	No	No	No	No	0	Yes	No	Yes	No	1	0	No	No	No	No
268	26-30 Years	2. Male	Business person/self employed	84. Primary	4. Semi-urban	No	No	Road Traffic Accident	Moderate	No	No	Yes	0	No	No	0	0	0	No	No	0	Normal	3	No	3	No	No	3	No	3	No	Normal	No	0	No	No	No	No	0	No	No	No	No	0	0	No	No	No	No
269	41-45 years	2. Male	Boda boda rider	84. Primary	4. Semi-urban	No	No	Road Traffic Accident	Mild	No	No	No	0	No	No	1	0	0	No	No	1	Normal	3	No	3	No	No	3	No	3	No	Normal	No	0	No	No	No	No	0	No	No	No	No	0	0	No	No	No	No
270	18-25 Years	2. Male	Others	87. University	4. Semi-urban	No	No	Assault	Mild	No	No	Yes	0	No	No	0	0	0	No	No	0	Normal	3	No	3	No	No	3	No	3	No	Normal	No	0	No	No	No	No	0	No	No	No	No	0	0	No	No	No	No
271	36-40 years	2. Male	Casual laborer	87. University	4. Semi-urban	No	Yes	Assault	Mild	No	No	Yes	0	No	No	1	0	0	No	No	0	Normal	3	No	3	No	No	3	No	3	No	Normal	No	0	No	No	No	No	0	No	No	No	No	0	0	No	No	No	No
272	31-35years	2. Male	Business person/self employed	86. Tertiary	4. Semi-urban	No	No	Road Traffic Accident	Moderate	No	No	Yes	0	No	No	0	0	0	No	No	0	Normal	3	No	3	No	No	3	No	3	No	Normal	No	0	No	No	No	No	0	No	No	No	No	0	0	No	No	No	No
273	18-25 Years	2. Male	Boda boda rider	84. Primary	4. Semi-urban	No	No	Road Traffic Accident	Mild	No	No	No	1	No	No	1	0	0	No	No	1	Normal	3	No	3	No	No	3	No	3	No	Normal	No	0	No	No	No	No	0	No	No	No	No	0	0	No	No	No	No
274	36-40 years	2. Male	graduate employee	86. Tertiary	4. Semi-urban	No	No	Road Traffic Accident	Mild	Yes	Yes	Yes	0	No	No	1	0	0	No	No	0	Normal	3	No	3	No	No	3	No	3	No	Normal	No	0	No	No	No	No	0	No	No	No	No	0	0	No	No	No	No
275	41-45 years	2. Male	Boda boda rider	85. Secondary	4. Semi-urban	No	No	Road Traffic Accident	Mild	Yes	Yes	No	0	No	No	1	0	0	No	No	1	Normal	3	No	3	No	No	3	No	3	No	Normal	No	0	No	No	No	No	0	No	No	No	No	0	0	No	No	No	No
276	46-50 years	1. Female	Others	84. Primary	3. Rural	No	No	Assault	Mild	No	Yes	Yes	0	No	No	1	0	0	No	No	1	Normal	3	No	3	No	No	3	No	3	No	Normal	No	0	No	No	No	No	0	No	No	No	No	0	0	No	No	No	No
277	18-25 Years	2. Male	Business person/self employed	84. Primary	4. Semi-urban	No	No	Road Traffic Accident	Mild	No	No	No	0	No	No	0	0	0	No	No	0	Normal	3	No	3	No	No	3	No	3	No	Normal	No	0	No	No	No	No	0	No	No	No	No	0	0	No	No	No	No
278	18-25 Years	2. Male	Business person/self employed	84. Primary	4. Semi-urban	No	No	Assault	Severe	Yes	Yes	Yes	1	No	No	1	0	0	No	No	0	Normal	3	No	3	No	No	3	No	3	No	Normal	No	0	No	No	No	No	0	No	No	No	No	0	0	No	No	No	No
279	26-30 Years	2. Male	Business person/self employed	84. Primary	4. Semi-urban	No	No	Road Traffic Accident	Severe	No	No	Yes	0	No	No	1	0	0	No	No	0	Normal	3	No	3	No	No	3	No	3	No	Normal	No	0	No	No	No	No	0	No	No	No	No	0	0	No	No	No	No
280	26-30 Years	2. Male	Farmer	84. Primary	4. Semi-urban	No	No	Road Traffic Accident	Severe	No	Yes	Yes	1	No	No	1	1	0	No	No	0	Normal	3	No	3	No	No	3	No	3	No	Normal	No	0	No	No	No	No	0	No	No	No	No	0	1	No	No	No	No
281	18-25 Years	2. Male	Boda boda rider	85. Secondary	4. Semi-urban	No	No	Road Traffic Accident	Mild	Yes	No	No	0	No	No	1	0	0	No	No	1	Normal	3	No	3	No	No	3	No	3	No	Normal	No	0	No	No	No	No	0	No	No	No	No	0	0	No	No	No	No
282	31-35years	2. Male	Boda boda rider	84. Primary	4. Semi-urban	No	No	Road Traffic Accident	Mild	No	No	Yes	0	No	No	1	0	0	No	No	0	Normal	3	No	3	No	No	3	No	3	No	Normal	No	0	No	No	No	No	0	No	No	No	No	0	0	No	No	No	No
283	18-25 Years	2. Male	graduate employee	86. Tertiary	4. Semi-urban	No	No	Road Traffic Accident	Moderate	No	No	Yes	0	No	No	1	0	0	No	No	0	Normal	3	No	3	No	No	3	No	3	No	Normal	No	0	No	No	No	No	0	No	No	No	No	0	0	No	No	No	No
284	18-25 Years	2. Male	Casual laborer	84. Primary	4. Semi-urban	No	No	Road Traffic Accident	Mild	No	No	No	1	No	No	1	0	0	No	No	1	Normal	3	No	3	No	No	3	No	3	No	Normal	No	0	No	No	No	No	0	No	No	No	No	0	0	No	No	No	No
285	26-30 Years	2. Male	graduate employee	84. Primary	4. Semi-urban	No	No	Road Traffic Accident	Mild	Yes	Yes	Yes	0	No	No	1	0	0	No	No	1	Normal	3	No	3	No	No	3	No	3	No	Normal	No	0	No	No	No	No	0	No	No	No	No	0	0	No	No	No	No
286	18-25 Years	2. Male	Business person/self employed	85. Secondary	4. Semi-urban	No	No	Assault	Mild	No	Yes	Yes	0	No	No	0	0	0	No	No	0	Normal	3	No	3	No	No	3	No	3	No	Normal	No	0	No	No	No	No	0	No	No	No	No	0	0	No	No	No	No
287	26-30 Years	2. Male	Casual laborer	84. Primary	4. Semi-urban	No	Yes	Assault	Mild	No	No	No	0	No	No	0	0	0	No	No	0	Normal	3	No	3	No	No	3	No	3	No	Normal	No	0	No	No	No	No	0	No	No	No	No	0	0	No	No	No	No
288	26-30 Years	2. Male	Boda boda rider	84. Primary	4. Semi-urban	No	No	Assault	Mild	No	Yes	Yes	0	No	No	1	0	0	No	No	0	Normal	3	No	3	No	No	3	No	3	No	Normal	No	0	No	No	No	No	0	No	No	No	No	0	0	No	No	No	No
289	46-50 years	2. Male	Boda boda rider	85. Secondary	4. Semi-urban	Yes	No	Road Traffic Accident	Mild	No	No	No	1	No	No	1	0	0	No	No	1	Normal	3	No	3	No	No	3	No	3	No	Normal	No	0	No	No	No	No	0	No	No	No	No	0	0	No	No	No	No
290	18-25 Years	2. Male	Farmer	84. Primary	4. Semi-urban	No	No	Road Traffic Accident	Mild	No	No	Yes	0	No	No	1	0	0	No	No	1	Normal	3	No	3	No	No	3	No	3	No	Normal	No	0	No	No	No	No	0	No	No	No	No	0	0	No	No	No	No
291	26-30 Years	2. Male	Boda boda rider	84. Primary	4. Semi-urban	No	No	Assault	Mild	No	Yes	Yes	0	No	No	1	0	0	No	No	1	Normal	3	No	3	No	No	3	No	3	No	Normal	No	0	No	No	No	No	0	No	No	No	No	0	0	No	No	No	No
292	18-25 Years	2. Male	Boda boda rider	85. Secondary	4. Semi-urban	No	No	Road Traffic Accident	Mild	Yes	Yes	No	0	No	No	1	0	0	No	No	1	Normal	3	No	3	No	No	3	No	3	No	Normal	No	0	No	No	No	No	0	No	No	No	No	0	0	No	No	No	No
293	31-35years	2. Male	Business person/self employed	84. Primary	4. Semi-urban	No	No	Road Traffic Accident	Mild	Yes	Yes	No	0	No	No	1	0	0	No	No	1	Normal	3	No	3	No	No	3	No	3	No	Normal	No	0	No	No	No	No	0	No	No	No	No	0	0	No	No	No	No
294	26-30 Years	2. Male	Others	87. University	4. Semi-urban	No	No	Road Traffic Accident	Mild	Yes	No	No	0	No	No	1	0	0	No	No	1	Normal	3	No	3	No	No	3	No	3	No	Normal	No	0	No	No	No	No	0	No	No	No	No	0	0	No	No	No	No
295	18-25 Years	2. Male	Business person/self employed	85. Secondary	4. Semi-urban	No	No	Assault	Mild	No	Yes	Yes	0	No	No	0	0	0	No	No	0	Normal	3	No	3	No	No	3	No	3	No	Normal	No	0	No	No	No	No	0	No	No	No	No	0	0	No	No	No	No
296	>60 years	2. Male	graduate employee	84. Primary	4. Semi-urban	No	No	Road Traffic Accident	Severe	No	Yes	Yes	0	No	No	0	1	1	No	Yes	0	Normal	3	No	3	No	No	3	No	3	No	Normal	No	0	No	No	No	No	0	No	No	No	No	0	1	No	No	No	No
297	36-40 years	2. Male	Farmer	83. None	4. Semi-urban	No	Yes	Assault	Mild	Yes	No	No	0	No	No	1	1	1	No	Yes	1	Others	3	No	3	No	No	3	No	3	No	Normal	No	0	No	No	No	No	0	Yes	No	Yes	No	1	1	No	No	Yes	No
298	56-60 years	2. Male	Business person/self employed	85. Secondary	4. Semi-urban	No	No	Road Traffic Accident	Severe	No	Yes	Yes	0	No	No	1	1	1	No	Yes	0	Normal	3	No	3	No	No	3	No	3	No	Normal	No	0	No	No	No	No	0	Yes	No	No	No	1	0	No	No	No	No
299	18-25 Years	2. Male	Farmer	84. Primary	4. Semi-urban	No	No	Road Traffic Accident	Mild	Yes	No	No	0	No	No	0	0	0	No	No	0	Normal	3	No	3	No	No	3	No	3	No	Normal	No	0	No	No	No	No	0	No	No	No	No	0	0	No	No	No	No
300	56-60 years	1. Female	Farmer	84. Primary	4. Semi-urban	No	No	Assault	Mild	Yes	No	No	0	No	No	1	0	0	No	No	1	Normal	3	No	3	No	No	3	No	3	No	Normal	No	0	No	No	No	No	0	No	No	No	No	0	0	No	No	No	No
301	26-30 Years	2. Male	Others	87. University	4. Semi-urban	No	No	Road Traffic Accident	Mild	No	No	No	0	No	No	1	0	0	No	No	1	Normal	3	No	3	No	No	3	No	3	No	Normal	No	0	No	No	No	No	0	No	No	No	No	0	0	No	No	No	No
302	18-25 Years	2. Male	Business person/self employed	84. Primary	4. Semi-urban	No	No	Road Traffic Accident	Mild	Yes	No	No	0	No	No	1	0	0	No	No	1	Normal	3	No	3	No	No	3	No	3	No	Normal	No	0	No	No	No	No	0	No	No	No	No	0	0	No	No	No	No
303	26-30 Years	2. Male	Casual laborer	84. Primary	4. Semi-urban	No	No	Road Traffic Accident	Mild	Yes	Yes	Yes	0	No	No	1	0	0	No	No	0	Normal	3	No	3	No	No	3	No	3	No	Normal	No	0	No	No	No	No	0	No	No	No	No	0	0	No	No	No	No
304	18-25 Years	2. Male	Boda boda rider	84. Primary	4. Semi-urban	No	No	Road Traffic Accident	Severe	No	No	Yes	0	No	No	0	1	0	No	No	0	Normal	3	No	3	No	No	3	No	3	No	Normal	No	0	No	No	No	No	0	No	No	No	No	0	1	No	No	No	No
305	18-25 Years	2. Male	Business person/self employed	85. Secondary	4. Semi-urban	No	No	Road Traffic Accident	Mild	No	No	Yes	0	No	No	0	0	0	No	No	0	Normal	3	No	3	No	No	3	No	3	No	Normal	No	0	No	No	No	No	0	No	No	No	No	0	0	No	No	No	No
306	26-30 Years	2. Male	Boda boda rider	84. Primary	4. Semi-urban	No	No	Road Traffic Accident	Severe	Yes	Yes	Yes	0	No	No	1	1	0	No	No	0	Normal	3	No	3	No	No	3	No	3	No	Normal	No	0	No	No	No	No	0	No	No	No	No	0	1	No	No	No	No
307	46-50 years	2. Male	Others	84. Primary	3. Rural	No	No	Road Traffic Accident	Severe	Yes	Yes	Yes	0	No	No	1	0	0	No	No	0	Normal	3	No	3	No	No	3	No	3	No	Normal	No	0	No	No	No	No	0	No	No	No	No	0	0	No	No	No	No
308	18-25 Years	2. Male	Boda boda rider	85. Secondary	4. Semi-urban	No	No	Assault	Severe	No	Yes	Yes	0	No	No	1	0	0	No	No	0	Normal	3	No	3	No	No	3	No	3	No	Normal	No	0	No	No	No	No	0	No	No	No	No	0	0	No	No	No	No
309	26-30 Years	2. Male	graduate employee	87. University	4. Semi-urban	No	No	Assault	Mild	No	Yes	No	0	No	No	0	0	0	No	No	0	Normal	3	No	3	No	No	3	No	3	No	Normal	No	0	No	No	No	No	0	No	No	No	No	0	0	No	No	No	No
310	31-35years	2. Male	Business person/self employed	85. Secondary	4. Semi-urban	No	No	Road Traffic Accident	Severe	Yes	No	Yes	0	No	No	1	0	0	No	No	0	Normal	3	No	3	No	No	3	No	3	No	Normal	No	0	No	No	No	No	0	No	No	No	No	0	0	No	No	No	No
311	18-25 Years	2. Male	Casual laborer	84. Primary	4. Semi-urban	No	No	Road Traffic Accident	Moderate	No	No	Yes	0	No	No	0	1	1	No	Yes	0	Normal	3	No	3	No	No	3	No	3	No	Normal	No	0	No	No	No	No	0	No	No	No	No	0	1	No	No	No	No
312	46-50 years	2. Male	Business person/self employed	83. None	4. Semi-urban	No	No	Road Traffic Accident	Mild	Yes	No	No	0	No	No	1	0	0	No	No	1	Normal	3	No	3	No	No	3	No	3	No	Normal	No	0	No	No	No	No	0	No	No	No	No	0	0	No	No	No	No
313	26-30 Years	2. Male	graduate employee	84. Primary	4. Semi-urban	No	No	Road Traffic Accident	Mild	Yes	Yes	Yes	0	No	No	1	0	0	No	No	1	Normal	3	No	3	No	No	3	No	3	No	Normal	No	0	No	No	No	No	0	No	No	No	No	0	0	No	No	No	No
314	18-25 Years	1. Female	Business person/self employed	85. Secondary	4. Semi-urban	No	No	Assault	Mild	No	Yes	Yes	0	No	No	1	0	0	No	No	0	Normal	3	No	3	No	No	3	No	3	No	Normal	No	0	No	No	No	No	0	No	No	No	No	0	0	No	No	No	No
315	26-30 Years	2. Male	Boda boda rider	85. Secondary	4. Semi-urban	No	No	Assault	Mild	No	Yes	Yes	0	No	No	0	0	0	No	No	0	Normal	3	No	3	No	No	3	No	3	No	Normal	No	0	No	No	No	No	0	No	No	No	No	0	0	No	No	No	No
316	18-25 Years	2. Male	Business person/self employed	84. Primary	4. Semi-urban	No	No	Road Traffic Accident	Mild	No	Yes	Yes	0	No	No	0	0	0	No	No	0	Normal	3	No	3	No	No	3	No	3	No	Normal	No	0	No	No	No	No	0	No	No	No	No	0	0	No	No	No	No
317	46-50 years	2. Male	Farmer	83. None	3. Rural	No	No	Road Traffic Accident	Mild	Yes	No	No	0	No	No	1	0	0	No	No	1	Normal	3	No	3	No	No	3	No	3	No	Normal	No	0	No	No	No	No	0	No	No	No	No	0	0	No	No	No	No
318	18-25 Years	2. Male	Business person/self employed	85. Secondary	4. Semi-urban	Yes	No	Road Traffic Accident	Moderate	No	No	Yes	1	No	No	0	0	0	No	No	0	Normal	3	No	3	No	No	3	No	3	No	Normal	No	0	No	No	No	No	0	No	No	No	No	0	0	No	No	No	No
319	51-55 years	2. Male	Casual laborer	84. Primary	4. Semi-urban	No	Yes	Road Traffic Accident	Moderate	No	Yes	Yes	0	No	No	0	0	0	No	No	0	Normal	3	No	3	No	No	3	No	3	No	Normal	No	0	No	No	No	No	0	No	No	No	No	0	0	No	No	No	No
320	51-55 years	2. Male	Boda boda rider	84. Primary	4. Semi-urban	No	No	Assault	Mild	No	Yes	Yes	0	No	No	1	1	1	No	Yes	0	Normal	3	No	3	No	No	3	No	3	No	Normal	No	0	No	No	No	No	0	Yes	No	No	No	1	0	No	No	No	No
321	51-55 years	2. Male	Boda boda rider	85. Secondary	4. Semi-urban	No	No	Road Traffic Accident	Moderate	Yes	Yes	Yes	0	No	No	1	0	1	No	Yes	0	Normal	3	No	3	No	No	3	No	3	No	Haemorrhage	Yes	0	No	No	No	No	0	No	No	No	No	0	0	No	No	No	No
322	51-55 years	2. Male	Casual laborer	84. Primary	4. Semi-urban	No	No	Road Traffic Accident	Mild	No	No	No	0	No	No	0	0	0	No	No	0	Normal	3	No	3	No	No	3	No	3	No	Normal	No	0	No	No	No	No	0	No	No	No	No	0	0	No	No	No	No
323	31-35years	2. Male	Boda boda rider	85. Secondary	4. Semi-urban	No	No	Road Traffic Accident	Mild	No	No	No	0	No	No	1	0	0	No	No	1	Normal	3	No	3	No	No	3	No	3	No	Normal	No	0	No	No	No	No	0	No	No	No	No	0	0	No	No	No	No
324	18-25 Years	2. Male	Farmer	84. Primary	3. Rural	No	No	Assault	Mild	No	No	No	0	No	No	0	0	0	No	No	0	Normal	3	No	3	No	No	3	No	3	No	Normal	No	0	No	No	No	No	0	No	No	No	No	0	0	No	No	No	No
325	18-25 Years	2. Male	Business person/self employed	85. Secondary	4. Semi-urban	No	No	Road Traffic Accident	Mild	Yes	Yes	No	0	No	No	1	0	0	No	No	1	Normal	3	No	3	No	No	3	No	3	No	Normal	No	0	No	No	No	No	0	No	No	No	No	0	0	No	No	No	No
326	>60 years	2. Male	Farmer	84. Primary	3. Rural	No	Yes	Assault	Moderate	No	No	Yes	0	No	No	0	0	0	No	No	0	Normal	3	No	3	No	No	3	No	3	No	Normal	No	0	No	No	No	No	0	No	No	No	No	0	0	No	No	No	No
327	56-60 years	2. Male	Business person/self employed	84. Primary	4. Semi-urban	No	No	Road Traffic Accident	Severe	Yes	Yes	Yes	0	No	No	1	1	1	No	Yes	0	Normal	3	No	3	No	No	3	No	3	No	Normal	No	0	No	No	No	No	0	No	No	No	No	0	1	No	No	No	No
328	>60 years	2. Male	Business person/self employed	84. Primary	4. Semi-urban	No	No	Road Traffic Accident	Moderate	Yes	Yes	Yes	0	No	No	1	0	0	No	No	0	Normal	3	No	3	No	No	3	No	3	No	Normal	No	0	No	No	No	No	0	No	No	No	No	0	0	No	No	No	No
329	18-25 Years	2. Male	Boda boda rider	85. Secondary	3. Rural	No	No	Road Traffic Accident	Mild	No	No	No	0	No	No	0	0	0	No	No	0	Normal	3	No	3	No	No	3	No	3	No	Normal	No	0	No	No	No	No	0	No	No	No	No	0	0	No	No	No	No
330	>60 years	1. Female	Farmer	84. Primary	3. Rural	No	No	Assault	Mild	No	No	Yes	0	No	No	0	0	0	No	No	0	Normal	3	No	3	No	No	3	No	3	No	Normal	No	0	No	No	No	No	0	No	No	No	No	0	0	No	No	No	No
331	31-35years	2. Male	Boda boda rider	85. Secondary	4. Semi-urban	Yes	No	Road Traffic Accident	Mild	Yes	No	No	0	No	No	1	0	0	No	No	1	Normal	3	No	3	No	No	3	No	3	No	Normal	No	0	No	No	No	No	0	No	No	No	No	0	0	No	No	No	No
332	18-25 Years	1. Female	Business person/self employed	86. Tertiary	4. Semi-urban	No	No	Road Traffic Accident	Mild	No	No	No	1	No	No	1	0	0	No	No	0	Normal	3	No	3	No	No	3	No	3	No	Normal	No	0	No	No	No	No	0	No	No	No	No	0	0	No	No	No	No
333	26-30 Years	2. Male	Farmer	84. Primary	3. Rural	No	No	Road Traffic Accident	Mild	Yes	No	No	0	No	No	1	0	0	No	No	1	Normal	3	No	3	No	No	3	No	3	No	Normal	No	0	No	No	No	No	0	No	No	No	No	0	0	No	No	No	No
334	26-30 Years	2. Male	graduate employee	86. Tertiary	4. Semi-urban	No	No	Assault	Mild	No	Yes	Yes	0	No	No	0	0	0	No	No	0	Normal	3	No	3	No	No	3	No	3	No	Normal	No	0	No	No	No	No	0	No	No	No	No	0	0	No	No	No	No
335	51-55 years	2. Male	Business person/self employed	84. Primary	4. Semi-urban	No	No	Road Traffic Accident	Mild	No	No	Yes	0	No	No	0	0	0	No	No	0	Normal	3	No	3	No	No	3	No	3	No	Normal	No	0	No	No	No	No	0	No	No	No	No	0	0	No	No	No	No
336	51-55 years	2. Male	Casual laborer	84. Primary	4. Semi-urban	No	No	Assault	Moderate	No	Yes	Yes	0	No	No	0	0	0	No	No	0	Normal	3	No	3	No	No	3	No	3	No	Normal	No	0	No	No	No	No	0	No	No	No	No	0	0	No	No	No	No
337	51-55 years	2. Male	Business person/self employed	85. Secondary	4. Semi-urban	No	No	Road Traffic Accident	Mild	No	No	No	1	No	No	0	0	0	No	No	0	Normal	3	No	3	No	No	3	No	3	No	Normal	No	0	No	No	No	No	0	No	No	No	No	0	0	No	No	No	No
338	51-55 years	2. Male	Casual laborer	86. Tertiary	4. Semi-urban	No	No	Assault	Severe	No	No	Yes	0	No	No	0	1	1	No	Yes	0	Normal	3	No	3	No	No	3	No	3	No	Normal	No	0	No	No	No	No	0	No	No	No	No	0	1	No	No	No	No
339	41-45 years	2. Male	Casual laborer	83. None	3. Rural	No	Yes	Assault	Moderate	No	Yes	Yes	0	No	No	0	0	0	No	No	0	Normal	3	No	3	No	No	3	No	3	No	Normal	No	0	No	No	No	No	0	No	No	No	No	0	0	No	No	No	No
340	31-35years	2. Male	Business person/self employed	85. Secondary	4. Semi-urban	No	No	Assault	Mild	No	No	Yes	0	No	No	0	0	0	No	No	0	Normal	3	No	3	No	No	3	No	3	No	Normal	No	0	No	No	No	No	0	No	No	No	No	0	0	No	No	No	No
341	41-45 years	2. Male	Farmer	83. None	3. Rural	No	No	Assault	Severe	No	No	Yes	0	No	No	0	1	1	No	Yes	0	Normal	3	No	3	No	No	3	No	3	No	Normal	No	0	No	No	No	No	0	No	No	No	No	0	1	No	No	No	No
342	41-45 years	2. Male	Boda boda rider	84. Primary	4. Semi-urban	No	No	Road Traffic Accident	Moderate	No	No	Yes	0	No	No	1	0	0	No	No	0	Normal	3	No	3	No	No	3	No	3	No	Normal	No	0	No	No	No	No	0	No	No	No	No	0	0	No	No	No	No
343	26-30 Years	2. Male	graduate employee	85. Secondary	4. Semi-urban	No	No	Road Traffic Accident	Mild	No	No	No	0	No	No	0	0	0	No	No	0	Normal	3	No	3	No	No	3	No	3	No	Normal	No	0	No	No	No	No	0	No	No	No	No	0	0	No	No	No	No
344	>60 years	2. Male	Farmer	83. None	3. Rural	No	No	Road Traffic Accident	Mild	No	No	Yes	0	No	No	1	0	0	No	No	0	Normal	3	No	3	No	No	3	No	3	No	Normal	No	0	No	No	No	No	0	No	No	No	No	0	0	No	No	No	No
345	18-25 Years	2. Male	Boda boda rider	84. Primary	4. Semi-urban	No	No	Assault	Mild	No	Yes	Yes	0	No	No	0	0	0	No	No	0	Normal	3	No	3	No	No	3	No	3	No	Normal	No	0	No	No	No	No	0	No	No	No	No	0	0	No	No	No	No
346	26-30 Years	1. Female	Casual laborer	84. Primary	4. Semi-urban	No	No	Assault	Mild	No	Yes	Yes	0	No	No	1	0	0	No	No	0	Normal	3	No	3	No	No	3	No	3	No	Normal	No	0	No	No	No	No	0	No	No	No	No	0	0	No	No	No	No
347	41-45 years	2. Male	Casual laborer	86. Tertiary	4. Semi-urban	No	No	Assault	Mild	No	No	No	0	No	No	1	0	0	No	No	0	Normal	3	No	3	No	No	3	No	3	No	Normal	No	0	No	No	No	No	0	No	No	No	No	0	0	No	No	No	No
348	26-30 Years	2. Male	Business person/self employed	84. Primary	4. Semi-urban	No	No	Road Traffic Accident	Mild	Yes	No	No	0	No	No	1	0	0	No	No	0	Normal	3	No	3	No	No	3	No	3	No	Normal	No	0	No	No	No	No	0	No	No	No	No	0	0	No	No	No	No
349	26-30 Years	2. Male	Boda boda rider	84. Primary	4. Semi-urban	No	No	Road Traffic Accident	Mild	Yes	Yes	Yes	0	No	No	1	1	1	No	Yes	1	Others	3	No	3	No	No	3	No	3	No	Normal	No	0	No	No	No	No	0	Yes	No	Yes	No	1	1	No	No	No	No
350	18-25 Years	2. Male	Business person/self employed	84. Primary	4. Semi-urban	No	No	Road Traffic Accident	Mild	No	Yes	Yes	1	No	No	0	0	0	No	No	0	Normal	3	No	3	No	No	3	No	3	No	Normal	No	0	No	No	No	No	0	No	No	No	No	0	0	No	No	No	No
351	18-25 Years	2. Male	Others	85. Secondary	4. Semi-urban	No	No	Road Traffic Accident	Mild	Yes	Yes	No	0	No	No	1	0	0	No	No	1	Normal	3	No	3	No	No	3	No	3	No	Normal	No	0	No	No	No	No	0	No	No	No	No	0	0	No	No	No	No
352	56-60 years	1. Female	Farmer	85. Secondary	3. Rural	No	No	Road Traffic Accident	Mild	No	No	Yes	0	No	No	0	0	0	No	No	0	Normal	3	No	3	No	No	3	No	3	No	Normal	No	0	No	No	No	No	0	No	No	No	No	0	0	No	No	No	No
353	56-60 years	1. Female	Farmer	84. Primary	3. Rural	No	No	Road Traffic Accident	Moderate	No	Yes	Yes	0	No	No	0	1	1	No	Yes	0	Normal	3	No	3	No	No	3	No	3	No	Normal	No	0	No	No	No	No	0	No	No	No	No	0	1	No	No	No	No
354	31-35years	2. Male	Boda boda rider	85. Secondary	4. Semi-urban	Yes	No	Road Traffic Accident	Mild	No	No	No	1	No	No	0	0	0	No	No	0	Normal	3	No	3	No	No	3	No	3	No	Normal	No	0	No	No	No	No	0	No	No	No	No	0	0	No	No	No	No
355	18-25 Years	1. Female	Business person/self employed	85. Secondary	4. Semi-urban	No	No	Road Traffic Accident	Mild	Yes	Yes	Yes	0	No	No	1	0	0	No	No	1	Normal	3	No	3	No	No	3	No	3	No	Normal	No	0	No	No	No	No	0	No	No	No	No	0	0	No	No	No	No
356	31-35years	2. Male	Business person/self employed	85. Secondary	4. Semi-urban	No	Yes	Road Traffic Accident	Moderate	No	Yes	Yes	0	No	No	1	0	0	No	No	1	Normal	3	No	3	No	No	3	No	3	No	Normal	No	0	No	No	No	No	0	No	No	No	No	0	0	No	No	No	No
357	36-40 years	2. Male	Business person/self employed	85. Secondary	4. Semi-urban	No	No	Road Traffic Accident	Moderate	No	Yes	Yes	0	No	No	0	0	0	No	No	0	Normal	3	No	3	No	No	3	No	3	No	Normal	No	0	No	No	No	No	0	No	No	No	No	0	0	No	No	No	No
358	18-25 Years	2. Male	Business person/self employed	85. Secondary	4. Semi-urban	No	Yes	Road Traffic Accident	Mild	Yes	No	Yes	0	No	No	1	0	0	No	No	1	Normal	3	No	3	No	No	3	No	3	No	Normal	No	0	No	No	No	No	0	No	No	No	No	0	0	No	No	No	No
359	31-35years	2. Male	Boda boda rider	84. Primary	4. Semi-urban	No	No	Assault	Mild	No	Yes	No	0	No	No	0	0	0	No	No	0	Normal	3	No	3	No	No	3	No	3	No	Normal	No	0	No	No	No	No	0	No	No	No	No	0	0	No	No	No	No
360	46-50 years	1. Female	Business person/self employed	84. Primary	4. Semi-urban	No	No	Assault	Mild	No	Yes	Yes	0	No	No	0	0	0	No	No	0	Normal	3	No	3	No	No	3	No	3	No	Normal	No	0	No	No	No	No	0	No	No	No	No	0	0	No	No	No	No
361	51-55 years	2. Male	Business person/self employed	85. Secondary	4. Semi-urban	No	Yes	Road Traffic Accident	Severe	Yes	No	Yes	0	No	No	1	1	1	No	Yes	0	Normal	3	No	3	No	No	3	No	3	No	Normal	No	0	No	No	No	No	0	No	No	No	No	0	1	No	No	No	No
362	51-55 years	2. Male	Farmer	84. Primary	3. Rural	No	Yes	Assault	Mild	No	No	Yes	0	No	No	0	0	0	No	No	0	Normal	3	No	3	No	No	3	No	3	No	Normal	No	0	No	No	No	No	0	No	No	No	No	0	0	No	No	No	No
363	51-55 years	2. Male	Business person/self employed	85. Secondary	4. Semi-urban	No	No	Road Traffic Accident	Mild	No	Yes	Yes	0	No	No	0	0	0	No	No	0	Normal	3	No	3	No	No	3	No	3	No	Normal	No	0	No	No	No	No	0	No	No	No	No	0	0	No	No	No	No
364	51-55 years	2. Male	Boda boda rider	85. Secondary	4. Semi-urban	No	Yes	Assault	Moderate	No	No	Yes	0	No	No	0	0	0	No	No	0	Normal	3	No	3	No	No	3	No	3	No	Normal	No	0	No	No	No	No	0	No	No	No	No	0	0	No	No	No	No
365	18-25 Years	2. Male	Farmer	85. Secondary	3. Rural	No	No	Assault	Mild	Yes	No	No	0	No	No	1	1	1	No	Yes	1	Normal	3	No	3	No	No	3	No	3	No	Normal	No	0	No	No	No	No	0	No	No	Yes	No	1	1	No	No	No	No
366	18-25 Years	1. Female	graduate employee	86. Tertiary	4. Semi-urban	No	No	Road Traffic Accident	Mild	No	No	Yes	0	No	No	1	0	0	No	No	0	Normal	3	No	3	No	No	3	No	3	No	Normal	No	0	No	No	No	No	0	No	No	No	No	0	0	No	No	No	No
367	31-35years	2. Male	Boda boda rider	85. Secondary	4. Semi-urban	No	Yes	Road Traffic Accident	Mild	No	Yes	Yes	0	No	No	1	0	0	No	No	1	Normal	3	No	3	No	No	3	No	3	No	Normal	No	0	No	No	No	No	0	No	No	No	No	0	0	No	No	No	No
368	>60 years	2. Male	Business person/self employed	84. Primary	4. Semi-urban	No	No	Road Traffic Accident	Severe	Yes	No	Yes	0	No	No	0	1	1	No	Yes	0	Normal	3	No	3	No	No	3	No	3	No	Normal	No	0	No	No	No	No	0	No	No	No	No	0	1	No	No	No	No
369	41-45 years	2. Male	Farmer	84. Primary	3. Rural	No	No	Assault	Mild	No	No	Yes	0	No	No	0	0	0	No	No	0	Normal	3	No	3	No	No	3	No	3	No	Normal	No	0	No	No	No	No	0	No	No	No	No	0	0	No	No	No	No
370	31-35years	2. Male	Casual laborer	84. Primary	4. Semi-urban	No	No	Assault	Mild	No	Yes	Yes	0	No	No	0	0	0	No	No	0	Normal	3	No	3	No	No	3	No	3	No	Normal	No	0	No	No	No	No	0	No	No	No	No	0	0	No	No	No	No
371	26-30 Years	2. Male	Boda boda rider	85. Secondary	4. Semi-urban	No	No	Road Traffic Accident	Mild	Yes	Yes	Yes	0	No	No	1	0	0	No	No	1	Normal	3	No	3	No	No	3	No	3	No	Normal	No	0	No	No	No	No	0	No	No	No	No	0	0	No	No	No	No
372	26-30 Years	2. Male	Boda boda rider	84. Primary	3. Rural	No	No	Road Traffic Accident	Mild	Yes	No	No	0	No	No	1	0	0	No	No	1	Normal	3	No	3	No	No	3	No	3	No	Normal	No	0	No	No	No	No	0	No	No	No	No	0	0	No	No	No	No
373	31-35years	2. Male	Boda boda rider	84. Primary	4. Semi-urban	No	No	Assault	Mild	Yes	No	No	0	No	No	1	0	0	No	No	1	Normal	3	No	3	No	No	3	No	3	No	Normal	No	0	No	No	No	No	0	No	No	No	No	0	0	No	No	No	No
374	51-55 years	2. Male	Business person/self employed	84. Primary	4. Semi-urban	No	Yes	Road Traffic Accident	Mild	No	No	Yes	0	No	No	0	0	0	No	No	0	Normal	3	No	3	No	No	3	No	3	No	Normal	No	0	No	No	No	No	0	No	No	No	No	0	0	No	No	No	No
375	51-55 years	2. Male	Casual laborer	85. Secondary	4. Semi-urban	No	No	Road Traffic Accident	Mild	No	No	No	0	No	No	1	0	0	No	No	1	Normal	3	No	3	No	No	3	No	3	No	Normal	No	0	No	No	No	No	0	No	No	No	No	0	0	No	No	No	No
376	51-55 years	2. Male	graduate employee	85. Secondary	4. Semi-urban	Yes	No	Road Traffic Accident	Mild	Yes	Yes	No	0	No	No	1	0	0	No	No	1	Normal	3	No	3	No	No	3	No	3	No	Normal	No	0	No	No	No	No	0	No	No	No	No	0	0	No	No	No	No
377	51-55 years	2. Male	Boda boda rider	84. Primary	4. Semi-urban	No	No	Road Traffic Accident	Mild	No	Yes	Yes	0	No	No	1	0	0	No	No	1	Normal	3	No	3	No	No	3	No	3	No	Normal	No	0	No	No	No	No	0	No	No	No	No	0	0	No	No	No	No
378	18-25 Years	2. Male	Farmer	84. Primary	3. Rural	No	No	Road Traffic Accident	Mild	No	No	Yes	1	No	No	1	0	0	No	No	1	Normal	3	No	3	No	No	3	No	3	No	Normal	No	0	No	No	No	No	0	No	No	No	No	0	0	No	No	No	No
379	36-40 years	2. Male	graduate employee	86. Tertiary	4. Semi-urban	No	No	Road Traffic Accident	Mild	Yes	No	No	0	No	No	1	1	1	No	Yes	0	Normal	3	No	3	No	No	3	No	3	No	Normal	No	0	No	No	No	No	0	No	No	No	No	0	1	No	No	No	No
380	31-35years	2. Male	Casual laborer	86. Tertiary	4. Semi-urban	No	Yes	Assault	Mild	No	No	Yes	0	No	No	1	0	0	No	No	0	Normal	3	No	3	No	No	3	No	3	No	Normal	No	0	No	No	No	No	0	No	No	No	No	0	0	No	No	No	No
381	46-50 years	2. Male	Business person/self employed	84. Primary	4. Semi-urban	No	Yes	Road Traffic Accident	Mild	No	No	Yes	0	No	No	0	0	0	No	No	0	Normal	3	No	3	No	No	3	No	3	No	Normal	No	0	No	No	No	No	0	No	No	No	No	0	0	No	No	No	No
382	31-35years	2. Male	Business person/self employed	86. Tertiary	4. Semi-urban	Yes	No	Road Traffic Accident	Mild	No	No	No	0	No	No	0	0	0	No	No	0	Normal	3	No	3	No	No	3	No	3	No	Normal	No	0	No	No	No	No	0	No	No	No	No	0	0	No	No	No	No
383	36-40 years	2. Male	Casual laborer	84. Primary	4. Semi-urban	No	No	Road Traffic Accident	Mild	Yes	No	Yes	0	No	No	1	0	0	No	No	1	Normal	3	No	3	No	No	3	No	3	No	Normal	No	0	No	No	No	No	0	No	No	No	No	0	0	No	No	No	No
